# Primary resistance to ICI-based regimens is associated with early longitudinal changes in the fecal microbiome and loss of microbial stability

**DOI:** 10.1101/2025.10.01.25336378

**Authors:** Yujie Zhao, Jarushka Naidoo, Michael Conroy, Jacqueline T Ferri, Joell J Gills, Krista Y Chen, James R White, Sara Glass, William O Assan, Kimberly Peloza, Megan D Schollenberger, William H Sharfman, Kristen A Marrone, Patrick Forde, Julie Brahmer, Valsalmo Anagnostou, Drew M Pardoll, Joseph Murray, Evan J Lipson, Cynthia L Sears, Fyza Y Shaikh

## Abstract

While immune checkpoint inhibitors (ICI)-based regimens and chemo-immunotherapy combinations (chemo-ICI) are now first-line therapy for patients with metastatic non-small cell lung cancer (NSCLC), the number of patients who experience a sustained response to treatment remains limited. The majority of patients will not benefit from initial treatment (primary resistance) or develop progressive disease after an initial period of response (acquired resistance). Microbiome-based biomarkers offer an opportunity to identify patients who may have a poor response to ICI-based regimens using non-invasive methods, and potentially, then the microbiota may be amenable to therapy-enhancing alteration. However, a deep understanding of the longitudinal dynamics of gut microbial features in patients treated with ICIs in NSCLC, a feature of likely importance for microbiome-based therapeutics, remains limited. In this study, we show that patients with NSCLC who experience primary resistance to an ICI-based regimen show a loss of intra-individual microbiome stability in the first 4 months during treatment with an ICI-based regimen, independent of antibiotic exposure. Loss of microbiome stability was validated in a second tumor type in patients with melanoma. To identify key microbial species associated with progression, recursive feature elimination with random forest classifiers was used to identify temporally associated microbial species associated with disease progression. An index of these progression-associated species was able to predict clinical outcomes based on pre-treatment fecal samples, with further validation on an independent cohort. Together, our data show that microbial instability may be an early indicator of ICI-resistance in patients with NSCLC and melanoma, with the potential to be developed into biomarkers of primary resistance to ICI-based regimens.

## Supplementary Tables S1-8 for "Primary resistance to ICI-based regimens is associated with early longitudinal changes in the fecal microbiome and loss of microbial stability"

### Sheet: Table S1
Table S1. Sample manifest with associated clinical data.
Abbreviations. PR, primary resistance, AR6, acquired resistance after 6 month of partial response or stable disease; AR12, acquired resistance after 12 months of partial response or stable disease; DR, durable response; irAE, immune-related adverse event; 0=no or event did not occur; 1=yes or event occured
SampleID (fecal sample)	Final clean sequences	MiSeq Run	RecordID (patient)	Sample Date (relative to treatment start)	Sample used in LOESS analysis	NSCLC.cohort	melanoma.cohort	Sex	Age at Treatment Start	Race (category)	Smoking (category)	Stage (category)	Tumor	Histology (category)	Tumor Proprotion Score (category)	Tumor Mutation Burden (category)	Functional Status (Eastern Cooperative Oncology Group Score)	Treatment Line	ICI treatment as consoidiation	Prior chemotherapy exposure	Prior ICI exposure	Total days on treatment	Treatment modality (category)	Treatment included chemotherapy	Response group	Response at 6 months	Progression	Progrssion Free Survival (days)	Death	Overall Survival	irAE	irAE.pneumonitis	irAE.arthritis	irAE.dermatitis	irAE.gastrointestinal	irAE.endocrine	irAE.cardiac	irAE.ocular	Antibiotic exposure within 42 days of treatment start	Oral Antibiotic exposure within 42 days of treatment start	Intravenous/Intramuscular Antibiotic exposure within 42 days of treatment start	Antibiotic expsosure within 42 days of progression
H0028	27238	Run4-5	EM1694.037	56	1	0	1	female	26-30	White	never	IV	Melanoma	melanoma	NA	NA	NA	4	0	0	1	84	ICI combo	0	NA	NR	1	111	1	407	0	0	0	0	0	0	0	0	NA	NA	NA	NA
H0031	18824	Run4-5	EM1694.037	0	1	0	1	female	26-30	White	never	IV	Melanoma	melanoma	NA	NA	NA	4	0	0	1	84	ICI combo	0	NA	NR	1	111	1	407	0	0	0	0	0	0	0	0	NA	NA	NA	NA
H0220	27024	Run4-5	EM1694.037	112	1	0	1	female	26-30	White	never	IV	Melanoma	melanoma	NA	NA	NA	4	0	0	1	84	ICI combo	0	NA	NR	1	111	1	407	0	0	0	0	0	0	0	0	NA	NA	NA	NA
F0114	33541	Run12	B16114.105	42	0	1	0	male	36-40	White	never	IV	NSCLC	adenocarcinoma	TPS 1-49	NA	0-1	2	0	0	0	105	ICI-chemo	1	PR	NR	1	110	1	191	0	0	0	0	0	0	0	0	Yes	Yes	Yes	No
F0124	38819	Run12	B16114.105	63	0	1	0	male	36-40	White	never	IV	NSCLC	adenocarcinoma	TPS 1-49	NA	0-1	2	0	0	0	105	ICI-chemo	1	PR	NR	1	110	1	191	0	0	0	0	0	0	0	0	Yes	Yes	Yes	No
F0190	32994	Run12	B16114.105	84	0	1	0	male	36-40	White	never	IV	NSCLC	adenocarcinoma	TPS 1-49	NA	0-1	2	0	0	0	105	ICI-chemo	1	PR	NR	1	110	1	191	0	0	0	0	0	0	0	0	Yes	Yes	Yes	No
F0241	38198	Run12	B16114.105	133	0	1	0	male	36-40	White	never	IV	NSCLC	adenocarcinoma	TPS 1-49	NA	0-1	2	0	0	0	105	ICI-chemo	1	PR	NR	1	110	1	191	0	0	0	0	0	0	0	0	Yes	Yes	Yes	No
F0094	41639	Run12	EM1694.095	175	1	0	1	male	41-45	Other	current/former	IV	Melanoma	melanoma	NA	NA	NA	1	0	0	0	56	ICI alone	0	NA	NR	1	91	1	602	0	0	0	0	0	0	0	0	NA	NA	NA	NA
H0154	33038	Run4-5	EM1694.095	0	1	0	1	male	41-45	Other	current/former	IV	Melanoma	melanoma	NA	NA	NA	1	0	0	0	56	ICI alone	0	NA	NR	1	91	1	602	0	0	0	0	0	0	0	0	NA	NA	NA	NA
H0685	34144	Run6-7	EM1694.095	84	1	0	1	male	41-45	Other	current/former	IV	Melanoma	melanoma	NA	NA	NA	1	0	0	0	56	ICI alone	0	NA	NR	1	91	1	602	0	0	0	0	0	0	0	0	NA	NA	NA	NA
F0248	24837	Run12	B16114.115	216	0	1	0	male	46-50	Other	current/former	IV	NSCLC	adenocarcinoma	TPS <1	high	0-1	1	0	0	0	1610	ICI-chemo	1	DR	R	0	1811	0	1811	1	0	1	0	0	0	0	0	Yes	Yes	Yes	Yes
F0275	44430	Run12	B16114.115	103	0	1	0	male	46-50	Other	current/former	IV	NSCLC	adenocarcinoma	TPS <1	high	0-1	1	0	0	0	1610	ICI-chemo	1	DR	R	0	1811	0	1811	1	0	1	0	0	0	0	0	Yes	Yes	Yes	Yes
F0444	37128	Run13	B16114.115	0	0	1	0	male	46-50	Other	current/former	IV	NSCLC	adenocarcinoma	TPS <1	high	0-1	1	0	0	0	1610	ICI-chemo	1	DR	R	0	1811	0	1811	1	0	1	0	0	0	0	0	Yes	Yes	Yes	Yes
F0584	30611	Run13	B16114.115	364	0	1	0	male	46-50	Other	current/former	IV	NSCLC	adenocarcinoma	TPS <1	high	0-1	1	0	0	0	1610	ICI-chemo	1	DR	R	0	1811	0	1811	1	0	1	0	0	0	0	0	Yes	Yes	Yes	Yes
F0594	15650	Run13	B16114.115	343	0	1	0	male	46-50	Other	current/former	IV	NSCLC	adenocarcinoma	TPS <1	high	0-1	1	0	0	0	1610	ICI-chemo	1	DR	R	0	1811	0	1811	1	0	1	0	0	0	0	0	Yes	Yes	Yes	Yes
F0640	27499	Run13	B16114.115	258	0	1	0	male	46-50	Other	current/former	IV	NSCLC	adenocarcinoma	TPS <1	high	0-1	1	0	0	0	1610	ICI-chemo	1	DR	R	0	1811	0	1811	1	0	1	0	0	0	0	0	Yes	Yes	Yes	Yes
H0244	25322	Run4-5	EM1694.068	42	1	0	1	male	46-50	White	never	IV	Melanoma	melanoma	NA	NA	NA	3	0	0	1	42	ICI combo	0	NA	NR	1	42	1	189	0	0	0	0	0	0	0	0	NA	NA	NA	NA
H0271	25263	Run4-5	EM1694.068	14	1	0	1	male	46-50	White	never	IV	Melanoma	melanoma	NA	NA	NA	3	0	0	1	42	ICI combo	0	NA	NR	1	42	1	189	0	0	0	0	0	0	0	0	NA	NA	NA	NA
H0283	30974	Run4-5	EM1694.068	0	1	0	1	male	46-50	White	never	IV	Melanoma	melanoma	NA	NA	NA	3	0	0	1	42	ICI combo	0	NA	NR	1	42	1	189	0	0	0	0	0	0	0	0	NA	NA	NA	NA
F0005	37988	Run12	EM1694.070	207	1	0	1	male	46-50	White	current/former	IV	Melanoma	melanoma	NA	NA	NA	1	0	0	0	21	ICI combo	0	NA	R	0	2020	0	2020	1	0	0	1	0	0	0	1	NA	NA	NA	NA
F0021	41087	Run12	EM1694.070	382	1	0	1	male	46-50	White	current/former	IV	Melanoma	melanoma	NA	NA	NA	1	0	0	0	21	ICI combo	0	NA	R	0	2020	0	2020	1	0	0	1	0	0	0	1	NA	NA	NA	NA
F0022	34578	Run12	EM1694.070	291	1	0	1	male	46-50	White	current/former	IV	Melanoma	melanoma	NA	NA	NA	1	0	0	0	21	ICI combo	0	NA	R	0	2020	0	2020	1	0	0	1	0	0	0	1	NA	NA	NA	NA
H0231	27109	Run4-5	EM1694.070	0	1	0	1	male	46-50	White	current/former	IV	Melanoma	melanoma	NA	NA	NA	1	0	0	0	21	ICI combo	0	NA	R	0	2020	0	2020	1	0	0	1	0	0	0	1	NA	NA	NA	NA
H0321	30018	Run4-5	EM1694.070	102	1	0	1	male	46-50	White	current/former	IV	Melanoma	melanoma	NA	NA	NA	1	0	0	0	21	ICI combo	0	NA	R	0	2020	0	2020	1	0	0	1	0	0	0	1	NA	NA	NA	NA
H0402	36055	Run4-5	EM1694.070	21	1	0	1	male	46-50	White	current/former	IV	Melanoma	melanoma	NA	NA	NA	1	0	0	0	21	ICI combo	0	NA	R	0	2020	0	2020	1	0	0	1	0	0	0	1	NA	NA	NA	NA
H0419	39134	Run4-5	EM1694.070	74	1	0	1	male	46-50	White	current/former	IV	Melanoma	melanoma	NA	NA	NA	1	0	0	0	21	ICI combo	0	NA	R	0	2020	0	2020	1	0	0	1	0	0	0	1	NA	NA	NA	NA
H0439	29674	Run4-5	EM1694.070	-158	1	0	1	male	46-50	White	current/former	IV	Melanoma	melanoma	NA	NA	NA	1	0	0	0	21	ICI combo	0	NA	R	0	2020	0	2020	1	0	0	1	0	0	0	1	NA	NA	NA	NA
H0875	20275	Run6-7	B16114.012	294	0	1	0	female	46-50	White	current/former	IV	NSCLC	adenocarcinoma	TPS 50-100	intermediate	2+	2	0	1	0	273	ICI alone	0	AR12	SD	1	370	1	700	0	0	0	0	0	0	0	0	Yes	Yes	No	No
F0249	39476	Run12	B16114.147	7	1	1	0	male	46-50	White	current/former	IV	NSCLC	squamous	TPS 50-100	NA	0-1	1	0	0	0	707	ICI-chemo	1	DR	R	0	1606	0	1606	1	0	1	0	0	1	0	0	No	No	No	No
F0286	38403	Run12	B16114.147	0	1	1	0	male	46-50	White	current/former	IV	NSCLC	squamous	TPS 50-100	NA	0-1	1	0	0	0	707	ICI-chemo	1	DR	R	0	1606	0	1606	1	0	1	0	0	1	0	0	No	No	No	No
F0250	34035	Run12	B16114.154	0	1	1	0	female	51-55	Black	never	IV	NSCLC	adenocarcinoma	TPS 50-100	low	0-1	1	0	1	0	91	ICI alone	0	PR	NR	1	161	0	576	1	1	0	0	0	0	0	0	No	No	No	Yes
F0557	14965	Run13	B16114.154	126	1	1	0	female	51-55	Black	never	IV	NSCLC	adenocarcinoma	TPS 50-100	low	0-1	1	0	1	0	91	ICI alone	0	PR	NR	1	161	0	576	1	1	0	0	0	0	0	0	No	No	No	Yes
F0561	21734	Run13	B16114.154	91	1	1	0	female	51-55	Black	never	IV	NSCLC	adenocarcinoma	TPS 50-100	low	0-1	1	0	1	0	91	ICI alone	0	PR	NR	1	161	0	576	1	1	0	0	0	0	0	0	No	No	No	Yes
F0587	40107	Run13	B16114.154	25	1	1	0	female	51-55	Black	never	IV	NSCLC	adenocarcinoma	TPS 50-100	low	0-1	1	0	1	0	91	ICI alone	0	PR	NR	1	161	0	576	1	1	0	0	0	0	0	0	No	No	No	Yes
F0207	31788	Run12	B16114.136	0	1	1	0	female	51-55	White	current/former	IIIB	NSCLC	adenocarcinoma	TPS 50-100	NA	0-1	NA	1	1	0	0	ICI combo	0	AR6	R	1	251	0	1658	1	1	0	0	0	0	0	0	Yes	Yes	Yes	No
F0246	35267	Run12	B16114.136	48	1	1	0	female	51-55	White	current/former	IIIB	NSCLC	adenocarcinoma	TPS 50-100	NA	0-1	NA	1	1	0	0	ICI combo	0	AR6	R	1	251	0	1658	1	1	0	0	0	0	0	0	Yes	Yes	Yes	No
F0567	37694	Run13	B16114.136	231	1	1	0	female	51-55	White	current/former	IIIB	NSCLC	adenocarcinoma	TPS 50-100	NA	0-1	NA	1	1	0	0	ICI combo	0	AR6	R	1	251	0	1658	1	1	0	0	0	0	0	0	Yes	Yes	Yes	No
F0639	35424	Run13	B16114.136	147	1	1	0	female	51-55	White	current/former	IIIB	NSCLC	adenocarcinoma	TPS 50-100	NA	0-1	NA	1	1	0	0	ICI combo	0	AR6	R	1	251	0	1658	1	1	0	0	0	0	0	0	Yes	Yes	Yes	No
H0605	30234	Run6-7	B16114.057	7	0	1	0	male	51-55	White	current/former	IV	NSCLC	squamous	TPS 1-49	NA	0-1	2	0	1	0	70	ICI alone	0	PR	NR	1	91	1	166	0	0	0	0	0	0	0	0	No	No	No	Yes
H0770	19543	Run6-7	B16114.004	153	0	1	0	male	51-55	White	current/former	IV	NSCLC	adenocarcinoma	NA	NA	0-1	2	0	1	1	136	ICI alone	0	PR	NR	1	147	1	910	0	0	0	0	0	0	0	0	No	No	No	No
H0484	29450	Run6-7	B16114.078	407	0	1	0	male	51-55	White	current/former	IV	NSCLC	squamous	TPS 1-49	intermediate	0-1	2	0	1	0	1232	ICI alone	0	DR	SD	0	2260	0	2260	0	0	0	0	0	0	0	0	No	No	No	No
H0499	40178	Run6-7	B16114.078	448	0	1	0	male	51-55	White	current/former	IV	NSCLC	squamous	TPS 1-49	intermediate	0-1	2	0	1	0	1232	ICI alone	0	DR	SD	0	2260	0	2260	0	0	0	0	0	0	0	0	No	No	No	No
H0514	30975	Run6-7	B16114.078	336	0	1	0	male	51-55	White	current/former	IV	NSCLC	squamous	TPS 1-49	intermediate	0-1	2	0	1	0	1232	ICI alone	0	DR	SD	0	2260	0	2260	0	0	0	0	0	0	0	0	No	No	No	No
H0030	27291	Run4-5	EM1694.002	77	1	0	1	female	51-55	White	never	IV	Melanoma	melanoma	NA	NA	NA	2	0	0	1	798	ICI alone	0	NA	R	0	2228	0	2228	1	0	0	0	0	1	0	0	NA	NA	NA	NA
H0091	14569	Run4-5	EM1694.002	28	1	0	1	female	51-55	White	never	IV	Melanoma	melanoma	NA	NA	NA	2	0	0	1	798	ICI alone	0	NA	R	0	2228	0	2228	1	0	0	0	0	1	0	0	NA	NA	NA	NA
H0099	25094	Run4-5	EM1694.002	-12	1	0	1	female	51-55	White	never	IV	Melanoma	melanoma	NA	NA	NA	2	0	0	1	798	ICI alone	0	NA	R	0	2228	0	2228	1	0	0	0	0	1	0	0	NA	NA	NA	NA
H0121	22880	Run4-5	EM1694.002	0	1	0	1	female	51-55	White	never	IV	Melanoma	melanoma	NA	NA	NA	2	0	0	1	798	ICI alone	0	NA	R	0	2228	0	2228	1	0	0	0	0	1	0	0	NA	NA	NA	NA
F0431	36021	Run13	B16114.069	0	1	1	0	female	51-55	Black	current/former	IV	NSCLC	adenocarcinoma	TPS <1	high	0-1	1	0	0	0	105	ICI-chemo	1	PR	NR	1	134	1	175	0	0	0	0	0	0	0	0	Yes	No	Yes	Yes
H0502	40966	Run6-7	B16114.069	98	1	1	0	female	51-55	Black	current/former	IV	NSCLC	adenocarcinoma	TPS <1	high	0-1	1	0	0	0	105	ICI-chemo	1	PR	NR	1	134	1	175	0	0	0	0	0	0	0	0	Yes	No	Yes	Yes
H0669	32478	Run6-7	B16114.069	42	1	1	0	female	51-55	Black	current/former	IV	NSCLC	adenocarcinoma	TPS <1	high	0-1	1	0	0	0	105	ICI-chemo	1	PR	NR	1	134	1	175	0	0	0	0	0	0	0	0	Yes	No	Yes	Yes
H0873	33168	Run6-7	B16114.069	115	1	1	0	female	51-55	Black	current/former	IV	NSCLC	adenocarcinoma	TPS <1	high	0-1	1	0	0	0	105	ICI-chemo	1	PR	NR	1	134	1	175	0	0	0	0	0	0	0	0	Yes	No	Yes	Yes
F0203	47416	Run12	B16114.091	279	1	1	0	female	51-55	White	never	IV	NSCLC	squamous	TPS 1-49	low	0-1	1	0	0	0	370	ICI-chemo	1	AR12	R	1	387	1	645	1	0	1	0	0	0	0	0	No	No	No	No
F0224	39642	Run12	B16114.091	328	1	1	0	female	51-55	White	never	IV	NSCLC	squamous	TPS 1-49	low	0-1	1	0	0	0	370	ICI-chemo	1	AR12	R	1	387	1	645	1	0	1	0	0	0	0	0	No	No	No	No
F0436	32959	Run13	B16114.091	0	1	1	0	female	51-55	White	never	IV	NSCLC	squamous	TPS 1-49	low	0-1	1	0	0	0	370	ICI-chemo	1	AR12	R	1	387	1	645	1	0	1	0	0	0	0	0	No	No	No	No
F0595	31387	Run13	B16114.091	510	1	1	0	female	51-55	White	never	IV	NSCLC	squamous	TPS 1-49	low	0-1	1	0	0	0	370	ICI-chemo	1	AR12	R	1	387	1	645	1	0	1	0	0	0	0	0	No	No	No	No
F0598	19086	Run13	B16114.091	398	1	1	0	female	51-55	White	never	IV	NSCLC	squamous	TPS 1-49	low	0-1	1	0	0	0	370	ICI-chemo	1	AR12	R	1	387	1	645	1	0	1	0	0	0	0	0	No	No	No	No
H0486	33799	Run6-7	B16114.091	41	1	1	0	female	51-55	White	never	IV	NSCLC	squamous	TPS 1-49	low	0-1	1	0	0	0	370	ICI-chemo	1	AR12	R	1	387	1	645	1	0	1	0	0	0	0	0	No	No	No	No
H0489	38584	Run6-7	B16114.091	132	1	1	0	female	51-55	White	never	IV	NSCLC	squamous	TPS 1-49	low	0-1	1	0	0	0	370	ICI-chemo	1	AR12	R	1	387	1	645	1	0	1	0	0	0	0	0	No	No	No	No
H0520	32778	Run6-7	B16114.106	69	0	1	0	male	51-55	White	never	IV	NSCLC	adenocarcinoma	TPS 50-100	NA	2+	1	0	0	0	111	ICI-chemo	1	PR	NR	1	119	1	145	0	0	0	0	0	0	0	0	Yes	Yes	Yes	Yes
H0882	35784	Run6-7	B16114.106	90	0	1	0	male	51-55	White	never	IV	NSCLC	adenocarcinoma	TPS 50-100	NA	2+	1	0	0	0	111	ICI-chemo	1	PR	NR	1	119	1	145	0	0	0	0	0	0	0	0	Yes	Yes	Yes	Yes
F0244	36824	Run12	B16114.114	63	1	1	0	male	51-55	White	never	IV	NSCLC	adenocarcinoma	TPS 50-100	low	0-1	4	0	1	0	49	ICI alone	0	PR	NR	1	63	1	226	0	0	0	0	0	0	0	0	No	No	No	No
F0272	42658	Run12	B16114.114	116	1	1	0	male	51-55	White	never	IV	NSCLC	adenocarcinoma	TPS 50-100	low	0-1	4	0	1	0	49	ICI alone	0	PR	NR	1	63	1	226	0	0	0	0	0	0	0	0	No	No	No	No
F0440	33530	Run13	B16114.114	0	1	1	0	male	51-55	White	never	IV	NSCLC	adenocarcinoma	TPS 50-100	low	0-1	4	0	1	0	49	ICI alone	0	PR	NR	1	63	1	226	0	0	0	0	0	0	0	0	No	No	No	No
H0112	14999	Run4-5	SM1694.033	0	1	0	1	female	51-55	White	current/former	IV	Melanoma	melanoma	NA	NA	NA	2	0	0	1	28	ICI combo	0	NA	NR	1	39	1	1224	0	0	0	0	0	0	0	0	NA	NA	NA	NA
H0124	23168	Run4-5	SM1694.033	-64	1	0	1	female	51-55	White	current/former	IV	Melanoma	melanoma	NA	NA	NA	2	0	0	1	28	ICI combo	0	NA	NR	1	39	1	1224	0	0	0	0	0	0	0	0	NA	NA	NA	NA
H0156	30017	Run4-5	SM1694.033	42	1	0	1	female	51-55	White	current/former	IV	Melanoma	melanoma	NA	NA	NA	2	0	0	1	28	ICI combo	0	NA	NR	1	39	1	1224	0	0	0	0	0	0	0	0	NA	NA	NA	NA
F0602	29802	Run13	B16114.008	0	1	1	0	female	51-55	White	current/former	IV	NSCLC	adenocarcinoma	TPS 50-100	low	0-1	1	0	0	0	81	ICI alone	0	PR	NR	1	101	1	739	1	0	0	0	1	0	0	0	Yes	Yes	Yes	No
H0090	30711	Run4-5	B16114.008	81	1	1	0	female	51-55	White	current/former	IV	NSCLC	adenocarcinoma	TPS 50-100	low	0-1	1	0	0	0	81	ICI alone	0	PR	NR	1	101	1	739	1	0	0	0	1	0	0	0	Yes	Yes	Yes	No
H0206	24059	Run4-5	B16114.008	60	1	1	0	female	51-55	White	current/former	IV	NSCLC	adenocarcinoma	TPS 50-100	low	0-1	1	0	0	0	81	ICI alone	0	PR	NR	1	101	1	739	1	0	0	0	1	0	0	0	Yes	Yes	Yes	No
F0191	27834	Run12	B16114.117	26	0	1	0	male	51-55	White	never	IV	NSCLC	adenocarcinoma	TPS <1	low	0-1	3	0	1	1	278	ICI+other	0	AR6	SD	1	281	1	741	0	0	0	0	0	0	0	0	Yes	Yes	No	No
H0182	15937	Run4-5	B16114.003	126	0	1	0	female	56-60	Black	current/former	IV	NSCLC	adenocarcinoma	TPS 50-100	intermediate	0-1	1	0	0	0	629	ICI alone	0	DR	R	0	2481	0	2481	1	0	0	1	0	1	0	0	No	No	No	No
H0506	17455	Run6-7	B16114.003	553	0	1	0	female	56-60	Black	current/former	IV	NSCLC	adenocarcinoma	TPS 50-100	intermediate	0-1	1	0	0	0	629	ICI alone	0	DR	R	0	2481	0	2481	1	0	0	1	0	1	0	0	No	No	No	No
H0535	30569	Run6-7	B16114.003	643	0	1	0	female	56-60	Black	current/former	IV	NSCLC	adenocarcinoma	TPS 50-100	intermediate	0-1	1	0	0	0	629	ICI alone	0	DR	R	0	2481	0	2481	1	0	0	1	0	1	0	0	No	No	No	No
H0641	10579	Run6-7	B16114.003	231	0	1	0	female	56-60	Black	current/former	IV	NSCLC	adenocarcinoma	TPS 50-100	intermediate	0-1	1	0	0	0	629	ICI alone	0	DR	R	0	2481	0	2481	1	0	0	1	0	1	0	0	No	No	No	No
H0774	27710	Run6-7	B16114.003	147	0	1	0	female	56-60	Black	current/former	IV	NSCLC	adenocarcinoma	TPS 50-100	intermediate	0-1	1	0	0	0	629	ICI alone	0	DR	R	0	2481	0	2481	1	0	0	1	0	1	0	0	No	No	No	No
H0799	6555	Run6-7	B16114.003	182	0	1	0	female	56-60	Black	current/former	IV	NSCLC	adenocarcinoma	TPS 50-100	intermediate	0-1	1	0	0	0	629	ICI alone	0	DR	R	0	2481	0	2481	1	0	0	1	0	1	0	0	No	No	No	No
H0835	5186	Run6-7	B16114.003	84	0	1	0	female	56-60	Black	current/former	IV	NSCLC	adenocarcinoma	TPS 50-100	intermediate	0-1	1	0	0	0	629	ICI alone	0	DR	R	0	2481	0	2481	1	0	0	1	0	1	0	0	No	No	No	No
H0839	6135	Run6-7	B16114.003	256	0	1	0	female	56-60	Black	current/former	IV	NSCLC	adenocarcinoma	TPS 50-100	intermediate	0-1	1	0	0	0	629	ICI alone	0	DR	R	0	2481	0	2481	1	0	0	1	0	1	0	0	No	No	No	No
H0843	39764	Run6-7	B16114.003	294	0	1	0	female	56-60	Black	current/former	IV	NSCLC	adenocarcinoma	TPS 50-100	intermediate	0-1	1	0	0	0	629	ICI alone	0	DR	R	0	2481	0	2481	1	0	0	1	0	1	0	0	No	No	No	No
H0858	20319	Run6-7	B16114.003	105	0	1	0	female	56-60	Black	current/former	IV	NSCLC	adenocarcinoma	TPS 50-100	intermediate	0-1	1	0	0	0	629	ICI alone	0	DR	R	0	2481	0	2481	1	0	0	1	0	1	0	0	No	No	No	No
H0869	9918	Run6-7	B16114.003	336	0	1	0	female	56-60	Black	current/former	IV	NSCLC	adenocarcinoma	TPS 50-100	intermediate	0-1	1	0	0	0	629	ICI alone	0	DR	R	0	2481	0	2481	1	0	0	1	0	1	0	0	No	No	No	No
H0870	5796	Run6-7	B16114.003	273	0	1	0	female	56-60	Black	current/former	IV	NSCLC	adenocarcinoma	TPS 50-100	intermediate	0-1	1	0	0	0	629	ICI alone	0	DR	R	0	2481	0	2481	1	0	0	1	0	1	0	0	No	No	No	No
M0009	33632	Run08	B16114.003	41	0	1	0	female	56-60	Black	current/former	IV	NSCLC	adenocarcinoma	TPS 50-100	intermediate	0-1	1	0	0	0	629	ICI alone	0	DR	R	0	2481	0	2481	1	0	0	1	0	1	0	0	No	No	No	No
F0168	35687	Run12	B16114.104	-34	0	1	0	male	56-60	White	current/former	IV	NSCLC	squamous	TPS 1-49	NA	0-1	2	0	1	0	386	ICI alone	0	AR12	R	1	405	1	702	0	0	0	0	0	0	0	0	No	No	No	No
F0222	39662	Run12	B16114.104	42	0	1	0	male	56-60	White	current/former	IV	NSCLC	squamous	TPS 1-49	NA	0-1	2	0	1	0	386	ICI alone	0	AR12	R	1	405	1	702	0	0	0	0	0	0	0	0	No	No	No	No
F0243	26972	Run12	B16114.104	105	0	1	0	male	56-60	White	current/former	IV	NSCLC	squamous	TPS 1-49	NA	0-1	2	0	1	0	386	ICI alone	0	AR12	R	1	405	1	702	0	0	0	0	0	0	0	0	No	No	No	No
F0265	31371	Run12	B16114.104	21	0	1	0	male	56-60	White	current/former	IV	NSCLC	squamous	TPS 1-49	NA	0-1	2	0	1	0	386	ICI alone	0	AR12	R	1	405	1	702	0	0	0	0	0	0	0	0	No	No	No	No
F0284	36809	Run12	B16114.104	62	0	1	0	male	56-60	White	current/former	IV	NSCLC	squamous	TPS 1-49	NA	0-1	2	0	1	0	386	ICI alone	0	AR12	R	1	405	1	702	0	0	0	0	0	0	0	0	No	No	No	No
F0585	34443	Run13	B16114.104	238	0	1	0	male	56-60	White	current/former	IV	NSCLC	squamous	TPS 1-49	NA	0-1	2	0	1	0	386	ICI alone	0	AR12	R	1	405	1	702	0	0	0	0	0	0	0	0	No	No	No	No
F0621	30986	Run13	B16114.104	196	0	1	0	male	56-60	White	current/former	IV	NSCLC	squamous	TPS 1-49	NA	0-1	2	0	1	0	386	ICI alone	0	AR12	R	1	405	1	702	0	0	0	0	0	0	0	0	No	No	No	No
F0101	25898	Run12	EM1694.118	0	1	0	1	female	56-60	White	never	IV	Melanoma	melanoma	NA	NA	NA	1	0	0	0	63	ICI combo	0	NA	NR	1	80	0	218	1	0	0	0	1	0	0	0	NA	NA	NA	NA
F0417	8446	Run13	J16114.060	0	1	1	0	female	56-60	White	current/former	IV	NSCLC	other	NA	NA	0-1	2	0	1	0	213	ICI+other	0	AR6	NR	1	225	1	639	0	0	0	0	0	0	0	0	Yes	Yes	No	No
H0189	24987	Run4-5	J16114.060	111	1	1	0	female	56-60	White	current/former	IV	NSCLC	other	NA	NA	0-1	2	0	1	0	213	ICI+other	0	AR6	NR	1	225	1	639	0	0	0	0	0	0	0	0	Yes	Yes	No	No
H0213	24619	Run4-5	J16114.060	56	1	1	0	female	56-60	White	current/former	IV	NSCLC	other	NA	NA	0-1	2	0	1	0	213	ICI+other	0	AR6	NR	1	225	1	639	0	0	0	0	0	0	0	0	Yes	Yes	No	No
H0765	23862	Run6-7	J16114.060	169	1	1	0	female	56-60	White	current/former	IV	NSCLC	other	NA	NA	0-1	2	0	1	0	213	ICI+other	0	AR6	NR	1	225	1	639	0	0	0	0	0	0	0	0	Yes	Yes	No	No
H0160	16939	Run4-5	J16114.070	33	0	1	0	male	56-60	Black	current/former	IV	NSCLC	squamous	NA	intermediate	0-1	2	0	1	0	0	ICI alone	0	AR6	R	1	260	1	805	1	0	0	0	1	0	0	0	No	No	No	No
H0173	23727	Run4-5	J16114.070	14	0	1	0	male	56-60	Black	current/former	IV	NSCLC	squamous	NA	intermediate	0-1	2	0	1	0	0	ICI alone	0	AR6	R	1	260	1	805	1	0	0	0	1	0	0	0	No	No	No	No
F0193	36522	Run12	B16114.148	42	0	1	0	female	56-60	White	current/former	IIIB	NSCLC	adenocarcinoma	TPS 50-100	intermediate	0-1	2	0	1	0	98	ICI alone	0	AR12	R	1	898	0	1596	1	1	0	0	0	0	0	0	Yes	Yes	No	Yes
F0583	33944	Run13	B16114.148	170	0	1	0	female	56-60	White	current/former	IIIB	NSCLC	adenocarcinoma	TPS 50-100	intermediate	0-1	2	0	1	0	98	ICI alone	0	AR12	R	1	898	0	1596	1	1	0	0	0	0	0	0	Yes	Yes	No	Yes
H0663	30359	Run6-7	B16114.062	28	1	1	0	female	56-60	Black	current/former	IV	NSCLC	adenocarcinoma	TPS 50-100	low	0-1	1	0	0	0	70	ICI-chemo	1	PR	NR	1	94	1	108	1	0	0	0	0	1	0	0	Yes	Yes	No	No
H0673	41415	Run6-7	B16114.062	49	1	1	0	female	56-60	Black	current/former	IV	NSCLC	adenocarcinoma	TPS 50-100	low	0-1	1	0	0	0	70	ICI-chemo	1	PR	NR	1	94	1	108	1	0	0	0	0	1	0	0	Yes	Yes	No	No
H0699	40165	Run6-7	B16114.062	0	1	1	0	female	56-60	Black	current/former	IV	NSCLC	adenocarcinoma	TPS 50-100	low	0-1	1	0	0	0	70	ICI-chemo	1	PR	NR	1	94	1	108	1	0	0	0	0	1	0	0	Yes	Yes	No	No
F0162	38613	Run12	B16114.096	42	0	1	0	male	56-60	White	current/former	IV	NSCLC	squamous	TPS 50-100	NA	0-1	1	0	0	0	210	ICI alone	0	AR6	SD	1	230	0	1920	1	0	0	1	0	0	0	0	No	No	No	No
F0188	36006	Run12	B16114.096	63	0	1	0	male	56-60	White	current/former	IV	NSCLC	squamous	TPS 50-100	NA	0-1	1	0	0	0	210	ICI alone	0	AR6	SD	1	230	0	1920	1	0	0	1	0	0	0	0	No	No	No	No
F0208	32396	Run12	B16114.096	154	0	1	0	male	56-60	White	current/former	IV	NSCLC	squamous	TPS 50-100	NA	0-1	1	0	0	0	210	ICI alone	0	AR6	SD	1	230	0	1920	1	0	0	1	0	0	0	0	No	No	No	No
F0216	18246	Run12	B16114.096	238	0	1	0	male	56-60	White	current/former	IV	NSCLC	squamous	TPS 50-100	NA	0-1	1	0	0	0	210	ICI alone	0	AR6	SD	1	230	0	1920	1	0	0	1	0	0	0	0	No	No	No	No
F0226	40364	Run12	B16114.141	0	1	1	0	male	56-60	White	current/former	IV	NSCLC	squamous	TPS 50-100	NA	0-1	2	0	1	0	365	ICI alone	0	AR12	R	1	979	0	1637	0	0	0	0	0	0	0	0	Yes	No	Yes	Yes
F0254	38846	Run12	B16114.141	76	1	1	0	male	56-60	White	current/former	IV	NSCLC	squamous	TPS 50-100	NA	0-1	2	0	1	0	365	ICI alone	0	AR12	R	1	979	0	1637	0	0	0	0	0	0	0	0	Yes	No	Yes	Yes
F0569	31883	Run13	B16114.141	225	1	1	0	male	56-60	White	current/former	IV	NSCLC	squamous	TPS 50-100	NA	0-1	2	0	1	0	365	ICI alone	0	AR12	R	1	979	0	1637	0	0	0	0	0	0	0	0	Yes	No	Yes	Yes
F0603	32191	Run13	B16114.141	132	1	1	0	male	56-60	White	current/former	IV	NSCLC	squamous	TPS 50-100	NA	0-1	2	0	1	0	365	ICI alone	0	AR12	R	1	979	0	1637	0	0	0	0	0	0	0	0	Yes	No	Yes	Yes
H0215	21428	Run4-5	J16114.006	68	0	1	0	female	56-60	Other	current/former	IV	NSCLC	adenocarcinoma	TPS 1-49	NA	0-1	4	0	1	0	21	ICI-chemo	1	PR	NR	1	68	1	151	0	0	0	0	0	0	0	0	Yes	Yes	No	Yes
F0578	34333	Run13	B16114.014	0	1	1	0	female	56-60	Black	current/former	IV	NSCLC	adenocarcinoma	TPS 1-49	NA	0-1	2	0	1	0	913	ICI-chemo	1	AR12	R	1	1547	0	2366	1	1	0	0	0	0	0	0	No	No	No	No
H0500	36813	Run6-7	B16114.014	511	1	1	0	female	56-60	Black	current/former	IV	NSCLC	adenocarcinoma	TPS 1-49	NA	0-1	2	0	1	0	913	ICI-chemo	1	AR12	R	1	1547	0	2366	1	1	0	0	0	0	0	0	No	No	No	No
H0537	33667	Run6-7	B16114.014	455	1	1	0	female	56-60	Black	current/former	IV	NSCLC	adenocarcinoma	TPS 1-49	NA	0-1	2	0	1	0	913	ICI-chemo	1	AR12	R	1	1547	0	2366	1	1	0	0	0	0	0	0	No	No	No	No
H0756	22611	Run6-7	B16114.014	43	1	1	0	female	56-60	Black	current/former	IV	NSCLC	adenocarcinoma	TPS 1-49	NA	0-1	2	0	1	0	913	ICI-chemo	1	AR12	R	1	1547	0	2366	1	1	0	0	0	0	0	0	No	No	No	No
H0761	18481	Run6-7	B16114.014	156	1	1	0	female	56-60	Black	current/former	IV	NSCLC	adenocarcinoma	TPS 1-49	NA	0-1	2	0	1	0	913	ICI-chemo	1	AR12	R	1	1547	0	2366	1	1	0	0	0	0	0	0	No	No	No	No
H0808	25924	Run6-7	B16114.014	77	1	1	0	female	56-60	Black	current/former	IV	NSCLC	adenocarcinoma	TPS 1-49	NA	0-1	2	0	1	0	913	ICI-chemo	1	AR12	R	1	1547	0	2366	1	1	0	0	0	0	0	0	No	No	No	No
H0919	25228	Run6-7	B16114.014	602	1	1	0	female	56-60	Black	current/former	IV	NSCLC	adenocarcinoma	TPS 1-49	NA	0-1	2	0	1	0	913	ICI-chemo	1	AR12	R	1	1547	0	2366	1	1	0	0	0	0	0	0	No	No	No	No
F0260	27863	Run12	B16114.051	588	1	1	0	male	56-60	White	current/former	IV	NSCLC	adenocarcinoma	TPS 50-100	low	0-1	1	0	0	0	544	ICI alone	0	AR12	R	1	544	0	602	0	0	0	0	0	0	0	0	No	No	No	No
F0413	34638	Run13	B16114.051	0	1	1	0	male	56-60	White	current/former	IV	NSCLC	adenocarcinoma	TPS 50-100	low	0-1	1	0	0	0	544	ICI alone	0	AR12	R	1	544	0	602	0	0	0	0	0	0	0	0	No	No	No	No
F0556	27321	Run13	B16114.051	606	1	1	0	male	56-60	White	current/former	IV	NSCLC	adenocarcinoma	TPS 50-100	low	0-1	1	0	0	0	544	ICI alone	0	AR12	R	1	544	0	602	0	0	0	0	0	0	0	0	No	No	No	No
F0219	33199	Run12	B16114.125	0	1	1	0	female	56-60	Black	never	IV	NSCLC	adenocarcinoma	TPS <1	intermediate	0-1	2	0	1	0	43	ICI+other	0	PR	NR	1	49	1	238	0	0	0	0	0	0	0	0	Yes	No	Yes	Yes
F0566	33746	Run13	B16114.125	64	1	1	0	female	56-60	Black	never	IV	NSCLC	adenocarcinoma	TPS <1	intermediate	0-1	2	0	1	0	43	ICI+other	0	PR	NR	1	49	1	238	0	0	0	0	0	0	0	0	Yes	No	Yes	Yes
F0062	38511	Run12	EM1694.074	252	1	0	1	male	56-60	White	current/former	IV	Melanoma	melanoma	NA	NA	NA	1	0	0	0	147	ICI alone	0	NA	NR	1	141	0	1941	1	0	0	1	0	0	0	0	NA	NA	NA	NA
F0079	42231	Run12	EM1694.074	315	1	0	1	male	56-60	White	current/former	IV	Melanoma	melanoma	NA	NA	NA	1	0	0	0	147	ICI alone	0	NA	NR	1	141	0	1941	1	0	0	1	0	0	0	0	NA	NA	NA	NA
H0151	21664	Run4-5	EM1694.074	0	1	0	1	male	56-60	White	current/former	IV	Melanoma	melanoma	NA	NA	NA	1	0	0	0	147	ICI alone	0	NA	NR	1	141	0	1941	1	0	0	1	0	0	0	0	NA	NA	NA	NA
H0201	26182	Run4-5	EM1694.074	154	1	0	1	male	56-60	White	current/former	IV	Melanoma	melanoma	NA	NA	NA	1	0	0	0	147	ICI alone	0	NA	NR	1	141	0	1941	1	0	0	1	0	0	0	0	NA	NA	NA	NA
H0334	23662	Run4-5	EM1694.074	56	1	0	1	male	56-60	White	current/former	IV	Melanoma	melanoma	NA	NA	NA	1	0	0	0	147	ICI alone	0	NA	NR	1	141	0	1941	1	0	0	1	0	0	0	0	NA	NA	NA	NA
H0363	32816	Run4-5	EM1694.074	126	1	0	1	male	56-60	White	current/former	IV	Melanoma	melanoma	NA	NA	NA	1	0	0	0	147	ICI alone	0	NA	NR	1	141	0	1941	1	0	0	1	0	0	0	0	NA	NA	NA	NA
H0397	31937	Run4-5	EM1694.074	14	1	0	1	male	56-60	White	current/former	IV	Melanoma	melanoma	NA	NA	NA	1	0	0	0	147	ICI alone	0	NA	NR	1	141	0	1941	1	0	0	1	0	0	0	0	NA	NA	NA	NA
F0600	37621	Run13	B16114.167	0	1	1	0	male	56-60	White	current/former	III	NSCLC	other	TPS 50-100	low	0-1	NA	1	1	0	114	ICI alone	0	PR	NR	1	151	1	556	0	0	0	0	0	0	0	0	Yes	Yes	Yes	Yes
H0743	28710	Run6-7	B16114.010	671	0	1	0	male	56-60	White	current/former	IV	NSCLC	adenocarcinoma	TPS 50-100	high	0-1	2	0	1	0	685	ICI alone	0	DR	R	0	2955	0	2955	0	0	0	0	0	0	0	0	Yes	Yes	Yes	No
H0746	23954	Run6-7	B16114.010	587	0	1	0	male	56-60	White	current/former	IV	NSCLC	adenocarcinoma	TPS 50-100	high	0-1	2	0	1	0	685	ICI alone	0	DR	R	0	2955	0	2955	0	0	0	0	0	0	0	0	Yes	Yes	Yes	No
F0617	30358	Run13	B16114.039	0	1	1	0	female	56-60	White	current/former	IV	NSCLC	squamous	NA	NA	0-1	2	0	1	0	28	ICI alone	0	PR	NR	1	34	1	1009	0	0	0	0	0	0	0	0	No	No	No	No
H0574	23165	Run6-7	B16114.039	42	1	1	0	female	56-60	White	current/former	IV	NSCLC	squamous	NA	NA	0-1	2	0	1	0	28	ICI alone	0	PR	NR	1	34	1	1009	0	0	0	0	0	0	0	0	No	No	No	No
F0628	16745	Run13	B16114.161	41	0	1	0	male	56-60	White	current/former	IV	NSCLC	adenocarcinoma	TPS <1	low	2+	1	0	0	0	160	ICI-chemo	1	PR	NR	1	180	1	232	0	0	0	0	0	0	0	0	No	No	No	Yes
F0572	30704	Run13	B16114.031	-96	1	1	0	female	61-65	Other	never	IV	NSCLC	adenocarcinoma	NA	NA	0-1	4	0	1	0	114	ICI alone	0	PR	NR	1	128	0	251	0	0	0	0	0	0	0	0	No	No	No	No
H0485	34545	Run6-7	B16114.031	58	1	1	0	female	61-65	Other	never	IV	NSCLC	adenocarcinoma	NA	NA	0-1	4	0	1	0	114	ICI alone	0	PR	NR	1	128	0	251	0	0	0	0	0	0	0	0	No	No	No	No
H0597	36789	Run6-7	B16114.031	133	1	1	0	female	61-65	Other	never	IV	NSCLC	adenocarcinoma	NA	NA	0-1	4	0	1	0	114	ICI alone	0	PR	NR	1	128	0	251	0	0	0	0	0	0	0	0	No	No	No	No
H0600	31425	Run6-7	B16114.031	0	1	1	0	female	61-65	Other	never	IV	NSCLC	adenocarcinoma	NA	NA	0-1	4	0	1	0	114	ICI alone	0	PR	NR	1	128	0	251	0	0	0	0	0	0	0	0	No	No	No	No
H0678	29492	Run6-7	B16114.061	21	0	1	0	female	61-65	White	current/former	IV	NSCLC	adenocarcinoma	TPS <1	low	0-1	1	0	0	0	126	ICI-chemo	1	PR	NR	1	147	1	428	0	0	0	0	0	0	0	0	No	No	No	No
H0732	26790	Run6-7	B16114.061	84	0	1	0	female	61-65	White	current/former	IV	NSCLC	adenocarcinoma	TPS <1	low	0-1	1	0	0	0	126	ICI-chemo	1	PR	NR	1	147	1	428	0	0	0	0	0	0	0	0	No	No	No	No
H0826	30973	Run6-7	B16114.061	137	0	1	0	female	61-65	White	current/former	IV	NSCLC	adenocarcinoma	TPS <1	low	0-1	1	0	0	0	126	ICI-chemo	1	PR	NR	1	147	1	428	0	0	0	0	0	0	0	0	No	No	No	No
H0878	37024	Run6-7	B16114.061	42	0	1	0	female	61-65	White	current/former	IV	NSCLC	adenocarcinoma	TPS <1	low	0-1	1	0	0	0	126	ICI-chemo	1	PR	NR	1	147	1	428	0	0	0	0	0	0	0	0	No	No	No	No
F0456	36299	Run13	B16114.063	0	1	1	0	female	61-65	White	current/former	IV	NSCLC	adenocarcinoma	TPS 1-49	low	0-1	1	0	0	0	21	ICI-chemo	1	PR	NR	1	37	1	120	0	0	0	0	0	0	0	0	No	No	No	No
H0683	30910	Run6-7	B16114.063	21	1	1	0	female	61-65	White	current/former	IV	NSCLC	adenocarcinoma	TPS 1-49	low	0-1	1	0	0	0	21	ICI-chemo	1	PR	NR	1	37	1	120	0	0	0	0	0	0	0	0	No	No	No	No
H0698	32218	Run6-7	B16114.063	42	1	1	0	female	61-65	White	current/former	IV	NSCLC	adenocarcinoma	TPS 1-49	low	0-1	1	0	0	0	21	ICI-chemo	1	PR	NR	1	37	1	120	0	0	0	0	0	0	0	0	No	No	No	No
H0007	34149	Run4-5	EM1694.040	0	1	0	1	male	61-65	White	current/former	IV	Melanoma	melanoma	NA	NA	NA	4	0	0	1	84	ICI combo	0	NA	NR	1	105	1	354	0	0	0	0	0	0	0	0	NA	NA	NA	NA
H0268	29420	Run4-5	EM1694.040	118	1	0	1	male	61-65	White	current/former	IV	Melanoma	melanoma	NA	NA	NA	4	0	0	1	84	ICI combo	0	NA	NR	1	105	1	354	0	0	0	0	0	0	0	0	NA	NA	NA	NA
H0295	13516	Run4-5	EM1694.040	56	1	0	1	male	61-65	White	current/former	IV	Melanoma	melanoma	NA	NA	NA	4	0	0	1	84	ICI combo	0	NA	NR	1	105	1	354	0	0	0	0	0	0	0	0	NA	NA	NA	NA
H0381	31883	Run4-5	EM1694.040	272	1	0	1	male	61-65	White	current/former	IV	Melanoma	melanoma	NA	NA	NA	4	0	0	1	84	ICI combo	0	NA	NR	1	105	1	354	0	0	0	0	0	0	0	0	NA	NA	NA	NA
H0458	33187	Run4-5	EM1694.040	209	1	0	1	male	61-65	White	current/former	IV	Melanoma	melanoma	NA	NA	NA	4	0	0	1	84	ICI combo	0	NA	NR	1	105	1	354	0	0	0	0	0	0	0	0	NA	NA	NA	NA
H0575	38903	Run6-7	J16114.066	42	1	1	0	female	61-65	White	current/former	IV	NSCLC	adenocarcinoma	NA	NA	0-1	3	0	1	1	51	ICI+other	0	PR	NR	1	50	1	250	0	0	0	0	0	0	0	0	Yes	No	Yes	Yes
H0640	47205	Run6-7	J16114.066	50	1	1	0	female	61-65	White	current/former	IV	NSCLC	adenocarcinoma	NA	NA	0-1	3	0	1	1	51	ICI+other	0	PR	NR	1	50	1	250	0	0	0	0	0	0	0	0	Yes	No	Yes	Yes
H0811	32480	Run6-7	J16114.066	0	1	1	0	female	61-65	White	current/former	IV	NSCLC	adenocarcinoma	NA	NA	0-1	3	0	1	1	51	ICI+other	0	PR	NR	1	50	1	250	0	0	0	0	0	0	0	0	Yes	No	Yes	Yes
F0450	28976	Run13	J16114.088	0	1	1	0	male	61-65	Black	never	IV	NSCLC	other	NA	NA	0-1	5	0	1	0	42	ICI alone	0	PR	NR	1	63	1	172	0	0	0	0	0	0	0	0	No	No	No	No
H0596	44372	Run6-7	J16114.088	105	1	1	0	male	61-65	Black	never	IV	NSCLC	other	NA	NA	0-1	5	0	1	0	42	ICI alone	0	PR	NR	1	63	1	172	0	0	0	0	0	0	0	0	No	No	No	No
H0611	24846	Run6-7	J16114.088	85	1	1	0	male	61-65	Black	never	IV	NSCLC	other	NA	NA	0-1	5	0	1	0	42	ICI alone	0	PR	NR	1	63	1	172	0	0	0	0	0	0	0	0	No	No	No	No
H0755	26682	Run6-7	J16114.088	63	1	1	0	male	61-65	Black	never	IV	NSCLC	other	NA	NA	0-1	5	0	1	0	42	ICI alone	0	PR	NR	1	63	1	172	0	0	0	0	0	0	0	0	No	No	No	No
H0773	24299	Run6-7	J16114.088	14	1	1	0	male	61-65	Black	never	IV	NSCLC	other	NA	NA	0-1	5	0	1	0	42	ICI alone	0	PR	NR	1	63	1	172	0	0	0	0	0	0	0	0	No	No	No	No
H0789	25263	Run6-7	J16114.088	28	1	1	0	male	61-65	Black	never	IV	NSCLC	other	NA	NA	0-1	5	0	1	0	42	ICI alone	0	PR	NR	1	63	1	172	0	0	0	0	0	0	0	0	No	No	No	No
H0791	25501	Run6-7	J16114.088	42	1	1	0	male	61-65	Black	never	IV	NSCLC	other	NA	NA	0-1	5	0	1	0	42	ICI alone	0	PR	NR	1	63	1	172	0	0	0	0	0	0	0	0	No	No	No	No
F0202	33919	Run12	B16114.144	48	1	1	0	male	61-65	White	current/former	III	NSCLC	adenocarcinoma	TPS 50-100	intermediate	0-1	NA	1	1	0	205	ICI combo	0	DR	R	0	1525	0	1525	1	1	0	1	0	0	0	0	Yes	Yes	No	No
F0256	33852	Run12	B16114.144	0	1	1	0	male	61-65	White	current/former	III	NSCLC	adenocarcinoma	TPS 50-100	intermediate	0-1	NA	1	1	0	205	ICI combo	0	DR	R	0	1525	0	1525	1	1	0	1	0	0	0	0	Yes	Yes	No	No
F0593	31742	Run13	B16114.144	205	1	1	0	male	61-65	White	current/former	III	NSCLC	adenocarcinoma	TPS 50-100	intermediate	0-1	NA	1	1	0	205	ICI combo	0	DR	R	0	1525	0	1525	1	1	0	1	0	0	0	0	Yes	Yes	No	No
F0632	39947	Run13	B16114.144	114	1	1	0	male	61-65	White	current/former	III	NSCLC	adenocarcinoma	TPS 50-100	intermediate	0-1	NA	1	1	0	205	ICI combo	0	DR	R	0	1525	0	1525	1	1	0	1	0	0	0	0	Yes	Yes	No	No
F0239	27137	Run12	B16114.142	0	1	1	0	female	61-65	White	current/former	IIIA	NSCLC	squamous	TPS 50-100	intermediate	0-1	NA	1	1	0	152	ICI combo	0	AR6	R	1	211	1	780	1	1	0	0	0	0	0	0	No	No	No	Yes
F0253	36420	Run12	B16114.142	69	1	1	0	female	61-65	White	current/former	IIIA	NSCLC	squamous	TPS 50-100	intermediate	0-1	NA	1	1	0	152	ICI combo	0	AR6	R	1	211	1	780	1	1	0	0	0	0	0	0	No	No	No	Yes
F0288	32445	Run12	B16114.142	40	1	1	0	female	61-65	White	current/former	IIIA	NSCLC	squamous	TPS 50-100	intermediate	0-1	NA	1	1	0	152	ICI combo	0	AR6	R	1	211	1	780	1	1	0	0	0	0	0	0	No	No	No	Yes
F0625	31840	Run13	B16114.142	146	1	1	0	female	61-65	White	current/former	IIIA	NSCLC	squamous	TPS 50-100	intermediate	0-1	NA	1	1	0	152	ICI combo	0	AR6	R	1	211	1	780	1	1	0	0	0	0	0	0	No	No	No	Yes
F0105	39174	Run12	B16114.082	59	0	1	0	female	61-65	Other	current/former	IIIB	NSCLC	adenocarcinoma	NA	NA	0-1	2	0	1	0	42	ICI alone	0	AR6	NR	1	189	1	703	1	1	0	0	0	0	0	0	Yes	Yes	Yes	Yes
F0116	38573	Run12	B16114.098	14	0	1	0	male	61-65	White	current/former	IV	NSCLC	squamous	TPS 1-49	NA	0-1	2	0	1	0	119	ICI alone	0	PR	NR	1	161	0	169	0	0	0	0	0	0	0	0	Yes	Yes	No	Yes
F0192	43414	Run12	B16114.098	31	0	1	0	male	61-65	White	current/former	IV	NSCLC	squamous	TPS 1-49	NA	0-1	2	0	1	0	119	ICI alone	0	PR	NR	1	161	0	169	0	0	0	0	0	0	0	0	Yes	Yes	No	Yes
H0441	20495	Run4-5	EM1694.083	0	1	0	1	female	61-65	White	never	IV	Melanoma	melanoma	NA	intermediate	NA	1	0	0	0	0	ICI alone	0	NA	NR	1	62	1	220	1	0	0	0	1	0	0	0	NA	NA	NA	NA
H0551	31758	Run6-7	B16114.019	721	0	1	0	female	61-65	White	current/former	IV	NSCLC	adenocarcinoma	TPS 50-100	low	0-1	1	0	0	0	1072	ICI alone	0	DR	R	0	2503	0	2503	0	0	0	0	0	0	0	0	Yes	No	Yes	No
H0580	35009	Run6-7	B16114.019	400	0	1	0	female	61-65	White	current/former	IV	NSCLC	adenocarcinoma	TPS 50-100	low	0-1	1	0	0	0	1072	ICI alone	0	DR	R	0	2503	0	2503	0	0	0	0	0	0	0	0	Yes	No	Yes	No
H0585	23193	Run6-7	B16114.019	484	0	1	0	female	61-65	White	current/former	IV	NSCLC	adenocarcinoma	TPS 50-100	low	0-1	1	0	0	0	1072	ICI alone	0	DR	R	0	2503	0	2503	0	0	0	0	0	0	0	0	Yes	No	Yes	No
H0586	36834	Run6-7	B16114.019	421	0	1	0	female	61-65	White	current/former	IV	NSCLC	adenocarcinoma	TPS 50-100	low	0-1	1	0	0	0	1072	ICI alone	0	DR	R	0	2503	0	2503	0	0	0	0	0	0	0	0	Yes	No	Yes	No
H0591	40087	Run6-7	B16114.019	358	0	1	0	female	61-65	White	current/former	IV	NSCLC	adenocarcinoma	TPS 50-100	low	0-1	1	0	0	0	1072	ICI alone	0	DR	R	0	2503	0	2503	0	0	0	0	0	0	0	0	Yes	No	Yes	No
H0629	37587	Run6-7	B16114.019	337	0	1	0	female	61-65	White	current/former	IV	NSCLC	adenocarcinoma	TPS 50-100	low	0-1	1	0	0	0	1072	ICI alone	0	DR	R	0	2503	0	2503	0	0	0	0	0	0	0	0	Yes	No	Yes	No
H0650	15243	Run6-7	B16114.019	505	0	1	0	female	61-65	White	current/former	IV	NSCLC	adenocarcinoma	TPS 50-100	low	0-1	1	0	0	0	1072	ICI alone	0	DR	R	0	2503	0	2503	0	0	0	0	0	0	0	0	Yes	No	Yes	No
H0653	31167	Run6-7	B16114.019	568	0	1	0	female	61-65	White	current/former	IV	NSCLC	adenocarcinoma	TPS 50-100	low	0-1	1	0	0	0	1072	ICI alone	0	DR	R	0	2503	0	2503	0	0	0	0	0	0	0	0	Yes	No	Yes	No
H0764	29489	Run6-7	B16114.019	253	0	1	0	female	61-65	White	current/former	IV	NSCLC	adenocarcinoma	TPS 50-100	low	0-1	1	0	0	0	1072	ICI alone	0	DR	R	0	2503	0	2503	0	0	0	0	0	0	0	0	Yes	No	Yes	No
H0771	29549	Run6-7	B16114.019	274	0	1	0	female	61-65	White	current/former	IV	NSCLC	adenocarcinoma	TPS 50-100	low	0-1	1	0	0	0	1072	ICI alone	0	DR	R	0	2503	0	2503	0	0	0	0	0	0	0	0	Yes	No	Yes	No
H0786	22601	Run6-7	B16114.019	295	0	1	0	female	61-65	White	current/former	IV	NSCLC	adenocarcinoma	TPS 50-100	low	0-1	1	0	0	0	1072	ICI alone	0	DR	R	0	2503	0	2503	0	0	0	0	0	0	0	0	Yes	No	Yes	No
H0804	9566	Run6-7	B16114.019	323	0	1	0	female	61-65	White	current/former	IV	NSCLC	adenocarcinoma	TPS 50-100	low	0-1	1	0	0	0	1072	ICI alone	0	DR	R	0	2503	0	2503	0	0	0	0	0	0	0	0	Yes	No	Yes	No
H0828	40616	Run6-7	B16114.019	589	0	1	0	female	61-65	White	current/former	IV	NSCLC	adenocarcinoma	TPS 50-100	low	0-1	1	0	0	0	1072	ICI alone	0	DR	R	0	2503	0	2503	0	0	0	0	0	0	0	0	Yes	No	Yes	No
H0853	13674	Run6-7	B16114.019	526	0	1	0	female	61-65	White	current/former	IV	NSCLC	adenocarcinoma	TPS 50-100	low	0-1	1	0	0	0	1072	ICI alone	0	DR	R	0	2503	0	2503	0	0	0	0	0	0	0	0	Yes	No	Yes	No
H0863	19587	Run6-7	B16114.019	547	0	1	0	female	61-65	White	current/former	IV	NSCLC	adenocarcinoma	TPS 50-100	low	0-1	1	0	0	0	1072	ICI alone	0	DR	R	0	2503	0	2503	0	0	0	0	0	0	0	0	Yes	No	Yes	No
H0864	20957	Run6-7	B16114.019	463	0	1	0	female	61-65	White	current/former	IV	NSCLC	adenocarcinoma	TPS 50-100	low	0-1	1	0	0	0	1072	ICI alone	0	DR	R	0	2503	0	2503	0	0	0	0	0	0	0	0	Yes	No	Yes	No
H0966	34269	Run6-7	B16114.019	442	0	1	0	female	61-65	White	current/former	IV	NSCLC	adenocarcinoma	TPS 50-100	low	0-1	1	0	0	0	1072	ICI alone	0	DR	R	0	2503	0	2503	0	0	0	0	0	0	0	0	Yes	No	Yes	No
M0016	9210	Run08	B16114.019	1107	0	1	0	female	61-65	White	current/former	IV	NSCLC	adenocarcinoma	TPS 50-100	low	0-1	1	0	0	0	1072	ICI alone	0	DR	R	0	2503	0	2503	0	0	0	0	0	0	0	0	Yes	No	Yes	No
H0507	31968	Run6-7	B16114.075	250	0	1	0	male	61-65	White	current/former	IV	NSCLC	adenocarcinoma	TPS 1-49	intermediate	2+	1	0	0	0	187	ICI-chemo	1	AR6	NR	1	204	1	586	0	0	0	0	0	0	0	0	No	No	No	No
H0540	24081	Run6-7	B16114.075	299	0	1	0	male	61-65	White	current/former	IV	NSCLC	adenocarcinoma	TPS 1-49	intermediate	2+	1	0	0	0	187	ICI-chemo	1	AR6	NR	1	204	1	586	0	0	0	0	0	0	0	0	No	No	No	No
H0654	24061	Run6-7	B16114.075	124	0	1	0	male	61-65	White	current/former	IV	NSCLC	adenocarcinoma	TPS 1-49	intermediate	2+	1	0	0	0	187	ICI-chemo	1	AR6	NR	1	204	1	586	0	0	0	0	0	0	0	0	No	No	No	No
H0497	35163	Run6-7	B16114.083	484	0	1	0	female	61-65	White	current/former	IV	NSCLC	adenocarcinoma	TPS <1	high	0-1	1	0	0	0	399	ICI-chemo	1	DR	SD	0	2416	0	2416	1	1	0	0	0	1	0	0	No	No	No	No
H0925	37907	Run6-7	B16114.083	631	0	1	0	female	61-65	White	current/former	IV	NSCLC	adenocarcinoma	TPS <1	high	0-1	1	0	0	0	399	ICI-chemo	1	DR	SD	0	2416	0	2416	1	1	0	0	0	1	0	0	No	No	No	No
H0841	33175	Run6-7	B16114.099	57	0	1	0	female	61-65	Black	current/former	IV	NSCLC	squamous	TPS 50-100	intermediate	0-1	2	0	1	0	21	ICI alone	0	PR	NR	0	77	1	77	0	0	0	0	0	0	0	0	Yes	Yes	Yes	Yes
H0717	34078	Run6-7	B16114.130	0	1	1	0	female	61-65	Black	current/former	IV	NSCLC	adenocarcinoma	TPS 50-100	low	0-1	1	0	0	0	750	ICI alone	0	DR	R	0	1672	0	1672	0	0	0	0	0	0	0	0	Yes	Yes	Yes	No
F0564	32537	Run13	B16114.162	42	0	1	0	female	61-65	White	current/former	IV	NSCLC	adenocarcinoma	TPS 1-49	low	0-1	1	0	0	0	21	ICI-chemo	1	PR	NR	1	38	1	351	0	0	0	0	0	0	0	0	No	No	No	Yes
F0036	38226	Run12	SM1694.031	274	1	0	1	male	61-65	White	current/former	IV	Melanoma	melanoma	NA	NA	NA	1	0	0	0	561	ICI alone	0	NA	R	0	1904	0	1904	1	0	0	1	0	0	0	0	NA	NA	NA	NA
F0110	39439	Run12	SM1694.031	386	1	0	1	male	61-65	White	current/former	IV	Melanoma	melanoma	NA	NA	NA	1	0	0	0	561	ICI alone	0	NA	R	0	1904	0	1904	1	0	0	1	0	0	0	0	NA	NA	NA	NA
F0184	38688	Run12	SM1694.031	505	1	0	1	male	61-65	White	current/former	IV	Melanoma	melanoma	NA	NA	NA	1	0	0	0	561	ICI alone	0	NA	R	0	1904	0	1904	1	0	0	1	0	0	0	0	NA	NA	NA	NA
H0162	25146	Run4-5	SM1694.031	183	1	0	1	male	61-65	White	current/former	IV	Melanoma	melanoma	NA	NA	NA	1	0	0	0	561	ICI alone	0	NA	R	0	1904	0	1904	1	0	0	1	0	0	0	0	NA	NA	NA	NA
H0183	28200	Run4-5	SM1694.031	127	1	0	1	male	61-65	White	current/former	IV	Melanoma	melanoma	NA	NA	NA	1	0	0	0	561	ICI alone	0	NA	R	0	1904	0	1904	1	0	0	1	0	0	0	0	NA	NA	NA	NA
H0332	30305	Run4-5	SM1694.031	92	1	0	1	male	61-65	White	current/former	IV	Melanoma	melanoma	NA	NA	NA	1	0	0	0	561	ICI alone	0	NA	R	0	1904	0	1904	1	0	0	1	0	0	0	0	NA	NA	NA	NA
H0354	36646	Run4-5	SM1694.031	57	1	0	1	male	61-65	White	current/former	IV	Melanoma	melanoma	NA	NA	NA	1	0	0	0	561	ICI alone	0	NA	R	0	1904	0	1904	1	0	0	1	0	0	0	0	NA	NA	NA	NA
H0477	24406	Run4-5	SM1694.031	29	1	0	1	male	61-65	White	current/former	IV	Melanoma	melanoma	NA	NA	NA	1	0	0	0	561	ICI alone	0	NA	R	0	1904	0	1904	1	0	0	1	0	0	0	0	NA	NA	NA	NA
H0483	27689	Run4-5	SM1694.031	0	1	0	1	male	61-65	White	current/former	IV	Melanoma	melanoma	NA	NA	NA	1	0	0	0	561	ICI alone	0	NA	R	0	1904	0	1904	1	0	0	1	0	0	0	0	NA	NA	NA	NA
H0570	32568	Run6-7	B16114.052	7	0	1	0	male	61-65	Black	current/former	IV	NSCLC	adenocarcinoma	TPS <1	high	0-1	2	0	1	0	196	ICI alone	0	AR6	NR	1	202	1	345	0	0	0	0	0	0	0	0	No	No	No	Yes
H0615	29347	Run6-7	B16114.052	40	0	1	0	male	61-65	Black	current/former	IV	NSCLC	adenocarcinoma	TPS <1	high	0-1	2	0	1	0	196	ICI alone	0	AR6	NR	1	202	1	345	0	0	0	0	0	0	0	0	No	No	No	Yes
H0724	29122	Run6-7	B16114.052	196	0	1	0	male	61-65	Black	current/former	IV	NSCLC	adenocarcinoma	TPS <1	high	0-1	2	0	1	0	196	ICI alone	0	AR6	NR	1	202	1	345	0	0	0	0	0	0	0	0	No	No	No	Yes
H0824	39794	Run6-7	B16114.052	154	0	1	0	male	61-65	Black	current/former	IV	NSCLC	adenocarcinoma	TPS <1	high	0-1	2	0	1	0	196	ICI alone	0	AR6	NR	1	202	1	345	0	0	0	0	0	0	0	0	No	No	No	Yes
F0446	34602	Run13	B16114.084	0	1	1	0	male	61-65	White	current/former	IV	NSCLC	squamous	NA	NA	0-1	4	0	1	1	129	ICI-chemo	1	AR6	NR	1	254	0	1884	1	1	0	0	0	0	0	0	No	No	No	Yes
F0210	56306	Run12	B16114.145	13	0	1	0	male	61-65	White	current/former	IV	NSCLC	adenocarcinoma	TPS <1	high	0-1	3	0	1	1	1665	ICI+other	0	DR	SD	0	1665	0	1665	1	0	1	0	0	0	0	0	Yes	Yes	No	Yes
F0259	37380	Run12	B16114.145	83	0	1	0	male	61-65	White	current/former	IV	NSCLC	adenocarcinoma	TPS <1	high	0-1	3	0	1	1	1665	ICI+other	0	DR	SD	0	1665	0	1665	1	0	1	0	0	0	0	0	Yes	Yes	No	Yes
F0270	45398	Run12	B16114.145	27	0	1	0	male	61-65	White	current/former	IV	NSCLC	adenocarcinoma	TPS <1	high	0-1	3	0	1	1	1665	ICI+other	0	DR	SD	0	1665	0	1665	1	0	1	0	0	0	0	0	Yes	Yes	No	Yes
F0560	36607	Run13	B16114.145	195	0	1	0	male	61-65	White	current/former	IV	NSCLC	adenocarcinoma	TPS <1	high	0-1	3	0	1	1	1665	ICI+other	0	DR	SD	0	1665	0	1665	1	0	1	0	0	0	0	0	Yes	Yes	No	Yes
F0615	31024	Run13	B16114.145	139	0	1	0	male	61-65	White	current/former	IV	NSCLC	adenocarcinoma	TPS <1	high	0-1	3	0	1	1	1665	ICI+other	0	DR	SD	0	1665	0	1665	1	0	1	0	0	0	0	0	Yes	Yes	No	Yes
H0239	23460	Run4-5	EM1694.064	56	1	0	1	male	61-65	White	current/former	IV	Melanoma	melanoma	NA	NA	NA	1	0	0	0	42	ICI alone	0	NA	NR	1	56	1	190	1	0	0	0	0	0	1	0	NA	NA	NA	NA
H0259	27135	Run4-5	EM1694.064	0	1	0	1	male	61-65	White	current/former	IV	Melanoma	melanoma	NA	NA	NA	1	0	0	0	42	ICI alone	0	NA	NR	1	56	1	190	1	0	0	0	0	0	1	0	NA	NA	NA	NA
H0319	29423	Run4-5	EM1694.064	172	1	0	1	male	61-65	White	current/former	IV	Melanoma	melanoma	NA	NA	NA	1	0	0	0	42	ICI alone	0	NA	NR	1	56	1	190	1	0	0	0	0	0	1	0	NA	NA	NA	NA
H0522	42742	Run6-7	B16114.088	46	0	1	0	female	61-65	White	current/former	IIIB	NSCLC	other	TPS 50-100	low	0-1	3	0	1	1	175	ICI-chemo	1	AR6	NR	1	183	1	376	0	0	0	0	0	0	0	0	No	No	No	Yes
H0913	38256	Run6-7	B16114.088	186	0	1	0	female	61-65	White	current/former	IIIB	NSCLC	other	TPS 50-100	low	0-1	3	0	1	1	175	ICI-chemo	1	AR6	NR	1	183	1	376	0	0	0	0	0	0	0	0	No	No	No	Yes
H0931	38593	Run6-7	B16114.088	102	0	1	0	female	61-65	White	current/former	IIIB	NSCLC	other	TPS 50-100	low	0-1	3	0	1	1	175	ICI-chemo	1	AR6	NR	1	183	1	376	0	0	0	0	0	0	0	0	No	No	No	Yes
F0580	31342	Run13	B16114.002	-280	0	1	0	male	61-65	White	never	IV	NSCLC	adenocarcinoma	TPS <1	low	0-1	3	0	1	0	108	ICI alone	0	PR	NR	1	150	1	315	1	1	0	0	0	0	0	0	No	No	No	Yes
H0648	37223	Run6-7	B16114.002	77	0	1	0	male	61-65	White	never	IV	NSCLC	adenocarcinoma	TPS <1	low	0-1	3	0	1	0	108	ICI alone	0	PR	NR	1	150	1	315	1	1	0	0	0	0	0	0	No	No	No	Yes
H0734	37419	Run6-7	B16114.002	151	0	1	0	male	61-65	White	never	IV	NSCLC	adenocarcinoma	TPS <1	low	0-1	3	0	1	0	108	ICI alone	0	PR	NR	1	150	1	315	1	1	0	0	0	0	0	0	No	No	No	Yes
H0737	35463	Run6-7	B16114.002	102	0	1	0	male	61-65	White	never	IV	NSCLC	adenocarcinoma	TPS <1	low	0-1	3	0	1	0	108	ICI alone	0	PR	NR	1	150	1	315	1	1	0	0	0	0	0	0	No	No	No	Yes
H0512	38861	Run6-7	B16114.101	-1	1	1	0	female	61-65	White	current/former	IV	NSCLC	adenocarcinoma	TPS 1-49	low	0-1	1	0	0	0	146	ICI-chemo	1	PR	NR	1	168	1	209	0	0	0	0	0	0	0	0	Yes	Yes	Yes	Yes
F0209	18367	Run12	B16114.143	21	1	1	0	male	61-65	White	current/former	IV	NSCLC	adenocarcinoma	TPS <1	intermediate	0-1	2	0	1	0	74	ICI-chemo	1	PR	NR	1	42	1	252	0	0	0	0	0	0	0	0	No	No	No	No
F0229	34768	Run12	B16114.143	0	1	1	0	male	61-65	White	current/former	IV	NSCLC	adenocarcinoma	TPS <1	intermediate	0-1	2	0	1	0	74	ICI-chemo	1	PR	NR	1	42	1	252	0	0	0	0	0	0	0	0	No	No	No	No
F0236	17317	Run12	B16114.143	42	1	1	0	male	61-65	White	current/former	IV	NSCLC	adenocarcinoma	TPS <1	intermediate	0-1	2	0	1	0	74	ICI-chemo	1	PR	NR	1	42	1	252	0	0	0	0	0	0	0	0	No	No	No	No
F0255	18453	Run12	B16114.143	91	1	1	0	male	61-65	White	current/former	IV	NSCLC	adenocarcinoma	TPS <1	intermediate	0-1	2	0	1	0	74	ICI-chemo	1	PR	NR	1	42	1	252	0	0	0	0	0	0	0	0	No	No	No	No
F0277	26715	Run12	B16114.143	70	1	1	0	male	61-65	White	current/former	IV	NSCLC	adenocarcinoma	TPS <1	intermediate	0-1	2	0	1	0	74	ICI-chemo	1	PR	NR	1	42	1	252	0	0	0	0	0	0	0	0	No	No	No	No
F0573	16710	Run13	B16114.143	241	1	1	0	male	61-65	White	current/former	IV	NSCLC	adenocarcinoma	TPS <1	intermediate	0-1	2	0	1	0	74	ICI-chemo	1	PR	NR	1	42	1	252	0	0	0	0	0	0	0	0	No	No	No	No
F0624	42188	Run13	B16114.143	154	1	1	0	male	61-65	White	current/former	IV	NSCLC	adenocarcinoma	TPS <1	intermediate	0-1	2	0	1	0	74	ICI-chemo	1	PR	NR	1	42	1	252	0	0	0	0	0	0	0	0	No	No	No	No
F0638	37155	Run13	B16114.143	147	1	1	0	male	61-65	White	current/former	IV	NSCLC	adenocarcinoma	TPS <1	intermediate	0-1	2	0	1	0	74	ICI-chemo	1	PR	NR	1	42	1	252	0	0	0	0	0	0	0	0	No	No	No	No
F0642	32697	Run13	B16114.143	196	1	1	0	male	61-65	White	current/former	IV	NSCLC	adenocarcinoma	TPS <1	intermediate	0-1	2	0	1	0	74	ICI-chemo	1	PR	NR	1	42	1	252	0	0	0	0	0	0	0	0	No	No	No	No
F0647	21305	Run13	B16114.143	169	1	1	0	male	61-65	White	current/former	IV	NSCLC	adenocarcinoma	TPS <1	intermediate	0-1	2	0	1	0	74	ICI-chemo	1	PR	NR	1	42	1	252	0	0	0	0	0	0	0	0	No	No	No	No
H0672	33953	Run6-7	B16114.064	63	1	1	0	female	66-70	White	never	IV	NSCLC	adenocarcinoma	TPS 1-49	low	0-1	4	0	1	0	42	ICI alone	0	PR	NR	1	63	1	256	0	0	0	0	0	0	0	0	No	No	No	Yes
H0688	27456	Run6-7	B16114.064	42	1	1	0	female	66-70	White	never	IV	NSCLC	adenocarcinoma	TPS 1-49	low	0-1	4	0	1	0	42	ICI alone	0	PR	NR	1	63	1	256	0	0	0	0	0	0	0	0	No	No	No	Yes
H0696	32924	Run6-7	B16114.064	19	1	1	0	female	66-70	White	never	IV	NSCLC	adenocarcinoma	TPS 1-49	low	0-1	4	0	1	0	42	ICI alone	0	PR	NR	1	63	1	256	0	0	0	0	0	0	0	0	No	No	No	Yes
H0706	13514	Run6-7	B16114.064	0	1	1	0	female	66-70	White	never	IV	NSCLC	adenocarcinoma	TPS 1-49	low	0-1	4	0	1	0	42	ICI alone	0	PR	NR	1	63	1	256	0	0	0	0	0	0	0	0	No	No	No	Yes
H0655	34337	Run6-7	B16114.070	-3	1	1	0	female	66-70	White	current/former	IV	NSCLC	other	TPS <1	intermediate	0-1	1	0	0	0	91	ICI-chemo	1	PR	NR	1	105	1	163	0	0	0	0	0	0	0	0	No	No	No	Yes
H0686	36587	Run6-7	B16114.070	70	1	1	0	female	66-70	White	current/former	IV	NSCLC	other	TPS <1	intermediate	0-1	1	0	0	0	91	ICI-chemo	1	PR	NR	1	105	1	163	0	0	0	0	0	0	0	0	No	No	No	Yes
H0691	20769	Run6-7	B16114.070	42	1	1	0	female	66-70	White	current/former	IV	NSCLC	other	TPS <1	intermediate	0-1	1	0	0	0	91	ICI-chemo	1	PR	NR	1	105	1	163	0	0	0	0	0	0	0	0	No	No	No	Yes
F0570	30297	Run13	B16114.146	174	0	1	0	female	66-70	White	current/former	IV	NSCLC	adenocarcinoma	NA	NA	0-1	4	0	1	1	111	ICI+other	0	PR	NR	1	140	1	367	0	0	0	0	0	0	0	0	No	No	No	No
F0579	36209	Run13	B16114.146	111	0	1	0	female	66-70	White	current/former	IV	NSCLC	adenocarcinoma	NA	NA	0-1	4	0	1	1	111	ICI+other	0	PR	NR	1	140	1	367	0	0	0	0	0	0	0	0	No	No	No	No
F0622	41385	Run13	B16114.146	182	0	1	0	female	66-70	White	current/former	IV	NSCLC	adenocarcinoma	NA	NA	0-1	4	0	1	1	111	ICI+other	0	PR	NR	1	140	1	367	0	0	0	0	0	0	0	0	No	No	No	No
H0204	30608	Run4-5	J16114.040	53	0	1	0	female	66-70	White	current/former	IV	NSCLC	squamous	TPS <1	high	0-1	4	0	1	1	98	ICI combo	0	PR	NR	1	109	1	620	0	0	0	0	0	0	0	0	No	No	No	No
H0593	24820	Run6-7	J16114.040	70	0	1	0	female	66-70	White	current/former	IV	NSCLC	squamous	TPS <1	high	0-1	4	0	1	1	98	ICI combo	0	PR	NR	1	109	1	620	0	0	0	0	0	0	0	0	No	No	No	No
H0748	27677	Run6-7	J16114.040	161	0	1	0	female	66-70	White	current/former	IV	NSCLC	squamous	TPS <1	high	0-1	4	0	1	1	98	ICI combo	0	PR	NR	1	109	1	620	0	0	0	0	0	0	0	0	No	No	No	No
H0807	29607	Run6-7	J16114.040	111	0	1	0	female	66-70	White	current/former	IV	NSCLC	squamous	TPS <1	high	0-1	4	0	1	1	98	ICI combo	0	PR	NR	1	109	1	620	0	0	0	0	0	0	0	0	No	No	No	No
H0095	24588	Run4-5	B16114.001	41	1	1	0	female	66-70	White	current/former	IV	NSCLC	squamous	NA	NA	0-1	2	0	1	0	133	ICI alone	0	PR	NR	1	147	1	207	0	0	0	0	0	0	0	0	Yes	Yes	Yes	Yes
H0113	14710	Run4-5	B16114.001	-3	1	1	0	female	66-70	White	current/former	IV	NSCLC	squamous	NA	NA	0-1	2	0	1	0	133	ICI alone	0	PR	NR	1	147	1	207	0	0	0	0	0	0	0	0	Yes	Yes	Yes	Yes
H0513	45684	Run6-7	B16114.066	85	1	1	0	female	66-70	Other	never	IV	NSCLC	adenocarcinoma	NA	low	0-1	3	0	1	0	113	ICI alone	0	PR	NR	1	113	1	1403	1	0	1	0	0	0	0	0	No	No	No	Yes
H0660	31809	Run6-7	B16114.066	28	1	1	0	female	66-70	Other	never	IV	NSCLC	adenocarcinoma	NA	low	0-1	3	0	1	0	113	ICI alone	0	PR	NR	1	113	1	1403	1	0	1	0	0	0	0	0	No	No	No	Yes
H0671	37388	Run6-7	B16114.066	15	1	1	0	female	66-70	Other	never	IV	NSCLC	adenocarcinoma	NA	low	0-1	3	0	1	0	113	ICI alone	0	PR	NR	1	113	1	1403	1	0	1	0	0	0	0	0	No	No	No	Yes
H0675	30788	Run6-7	B16114.066	56	1	1	0	female	66-70	Other	never	IV	NSCLC	adenocarcinoma	NA	low	0-1	3	0	1	0	113	ICI alone	0	PR	NR	1	113	1	1403	1	0	1	0	0	0	0	0	No	No	No	Yes
H0702	31182	Run6-7	B16114.066	70	1	1	0	female	66-70	Other	never	IV	NSCLC	adenocarcinoma	NA	low	0-1	3	0	1	0	113	ICI alone	0	PR	NR	1	113	1	1403	1	0	1	0	0	0	0	0	No	No	No	Yes
H0713	22151	Run6-7	B16114.066	42	1	1	0	female	66-70	Other	never	IV	NSCLC	adenocarcinoma	NA	low	0-1	3	0	1	0	113	ICI alone	0	PR	NR	1	113	1	1403	1	0	1	0	0	0	0	0	No	No	No	Yes
H0837	35098	Run6-7	B16114.066	113	1	1	0	female	66-70	Other	never	IV	NSCLC	adenocarcinoma	NA	low	0-1	3	0	1	0	113	ICI alone	0	PR	NR	1	113	1	1403	1	0	1	0	0	0	0	0	No	No	No	Yes
H0937	31362	Run6-7	B16114.066	0	1	1	0	female	66-70	Other	never	IV	NSCLC	adenocarcinoma	NA	low	0-1	3	0	1	0	113	ICI alone	0	PR	NR	1	113	1	1403	1	0	1	0	0	0	0	0	No	No	No	Yes
H0534	36808	Run6-7	B16114.089	535	0	1	0	female	66-70	White	current/former	IV	NSCLC	adenocarcinoma	TPS 50-100	intermediate	0-1	2	0	1	0	1027	ICI alone	0	DR	SD	0	2468	0	2468	1	1	0	0	0	0	0	0	Yes	No	Yes	No
H0556	32736	Run6-7	B16114.090	-7	1	1	0	female	66-70	Black	current/former	IV	NSCLC	adenocarcinoma	NA	NA	0-1	4	0	1	1	22	ICI+other	0	PR	NR	1	22	1	105	0	0	0	0	0	0	0	0	No	No	No	No
F0234	35733	Run12	B16114.123	523	0	1	0	female	66-70	White	current/former	IV	NSCLC	adenocarcinoma	TPS 50-100	NA	0-1	1	0	0	0	358	ICI alone	0	DR	R	0	1739	0	2043	1	0	0	1	0	0	0	0	No	No	No	No
F0242	41465	Run12	B16114.123	404	0	1	0	female	66-70	White	current/former	IV	NSCLC	adenocarcinoma	TPS 50-100	NA	0-1	1	0	0	0	358	ICI alone	0	DR	R	0	1739	0	2043	1	0	0	1	0	0	0	0	No	No	No	No
F0282	36341	Run12	B16114.123	432	0	1	0	female	66-70	White	current/former	IV	NSCLC	adenocarcinoma	TPS 50-100	NA	0-1	1	0	0	0	358	ICI alone	0	DR	R	0	1739	0	2043	1	0	0	1	0	0	0	0	No	No	No	No
H0619	36899	Run6-7	J16114.055	14	0	1	0	male	66-70	White	never	IV	NSCLC	adenocarcinoma	TPS <1	intermediate	0-1	4	0	1	1	14	ICI combo	0	PR	NR	1	27	1	37	0	0	0	0	0	0	0	0	Yes	No	Yes	Yes
H0752	28886	Run6-7	J16114.055	7	0	1	0	male	66-70	White	never	IV	NSCLC	adenocarcinoma	TPS <1	intermediate	0-1	4	0	1	1	14	ICI combo	0	PR	NR	1	27	1	37	0	0	0	0	0	0	0	0	Yes	No	Yes	Yes
H0510	25553	Run6-7	B16114.044	336	1	1	0	male	66-70	White	current/former	III	NSCLC	adenocarcinoma	TPS <1	NA	0-1	NA	1	1	0	490	ICI alone	0	AR12	R	1	1105	0	2181	1	1	0	0	0	0	0	0	No	No	No	No
H0626	36869	Run6-7	B16114.044	14	1	1	0	male	66-70	White	current/former	III	NSCLC	adenocarcinoma	TPS <1	NA	0-1	NA	1	1	0	490	ICI alone	0	AR12	R	1	1105	0	2181	1	1	0	0	0	0	0	0	No	No	No	No
H0628	20831	Run6-7	B16114.044	0	1	1	0	male	66-70	White	current/former	III	NSCLC	adenocarcinoma	TPS <1	NA	0-1	NA	1	1	0	490	ICI alone	0	AR12	R	1	1105	0	2181	1	1	0	0	0	0	0	0	No	No	No	No
H0703	22826	Run6-7	B16114.044	236	1	1	0	male	66-70	White	current/former	III	NSCLC	adenocarcinoma	TPS <1	NA	0-1	NA	1	1	0	490	ICI alone	0	AR12	R	1	1105	0	2181	1	1	0	0	0	0	0	0	No	No	No	No
H0827	23023	Run6-7	B16114.044	104	1	1	0	male	66-70	White	current/former	III	NSCLC	adenocarcinoma	TPS <1	NA	0-1	NA	1	1	0	490	ICI alone	0	AR12	R	1	1105	0	2181	1	1	0	0	0	0	0	0	No	No	No	No
H0829	40438	Run6-7	B16114.044	77	1	1	0	male	66-70	White	current/former	III	NSCLC	adenocarcinoma	TPS <1	NA	0-1	NA	1	1	0	490	ICI alone	0	AR12	R	1	1105	0	2181	1	1	0	0	0	0	0	0	No	No	No	No
H0844	38670	Run6-7	B16114.044	378	1	1	0	male	66-70	White	current/former	III	NSCLC	adenocarcinoma	TPS <1	NA	0-1	NA	1	1	0	490	ICI alone	0	AR12	R	1	1105	0	2181	1	1	0	0	0	0	0	0	No	No	No	No
H0857	28634	Run6-7	B16114.044	63	1	1	0	male	66-70	White	current/former	III	NSCLC	adenocarcinoma	TPS <1	NA	0-1	NA	1	1	0	490	ICI alone	0	AR12	R	1	1105	0	2181	1	1	0	0	0	0	0	0	No	No	No	No
H0865	12508	Run6-7	B16114.044	49	1	1	0	male	66-70	White	current/former	III	NSCLC	adenocarcinoma	TPS <1	NA	0-1	NA	1	1	0	490	ICI alone	0	AR12	R	1	1105	0	2181	1	1	0	0	0	0	0	0	No	No	No	No
F0199	43164	Run12	B16114.120	65	0	1	0	female	66-70	White	current/former	IIIA	NSCLC	squamous	NA	NA	0-1	3	0	1	0	0	ICI combo	0	AR6	SD	1	241	1	607	1	0	0	0	1	0	0	0	Yes	No	Yes	No
F0200	35883	Run12	B16114.120	28	0	1	0	female	66-70	White	current/former	IIIA	NSCLC	squamous	NA	NA	0-1	3	0	1	0	0	ICI combo	0	AR6	SD	1	241	1	607	1	0	0	0	1	0	0	0	Yes	No	Yes	No
F0592	35853	Run13	B16114.120	234	0	1	0	female	66-70	White	current/former	IIIA	NSCLC	squamous	NA	NA	0-1	3	0	1	0	0	ICI combo	0	AR6	SD	1	241	1	607	1	0	0	0	1	0	0	0	Yes	No	Yes	No
H0718	38737	Run6-7	B16114.120	-5	0	1	0	female	66-70	White	current/former	IIIA	NSCLC	squamous	NA	NA	0-1	3	0	1	0	0	ICI combo	0	AR6	SD	1	241	1	607	1	0	0	0	1	0	0	0	Yes	No	Yes	No
H0152	24411	Run4-5	EM1694.071	101	1	0	1	female	66-70	White	never	IIIC	Melanoma	melanoma	NA	NA	NA	1	0	0	0	56	ICI alone	0	NA	NR	1	84	1	390	1	0	0	0	0	0	1	0	NA	NA	NA	NA
H0224	26792	Run4-5	EM1694.071	0	1	0	1	female	66-70	White	never	IIIC	Melanoma	melanoma	NA	NA	NA	1	0	0	0	56	ICI alone	0	NA	NR	1	84	1	390	1	0	0	0	0	0	1	0	NA	NA	NA	NA
H0384	27405	Run4-5	EM1694.071	176	1	0	1	female	66-70	White	never	IIIC	Melanoma	melanoma	NA	NA	NA	1	0	0	0	56	ICI alone	0	NA	NR	1	84	1	390	1	0	0	0	0	0	1	0	NA	NA	NA	NA
H0431	19583	Run4-5	EM1694.071	56	1	0	1	female	66-70	White	never	IIIC	Melanoma	melanoma	NA	NA	NA	1	0	0	0	56	ICI alone	0	NA	NR	1	84	1	390	1	0	0	0	0	0	1	0	NA	NA	NA	NA
H0474	34354	Run4-5	EM1694.071	84	1	0	1	female	66-70	White	never	IIIC	Melanoma	melanoma	NA	NA	NA	1	0	0	0	56	ICI alone	0	NA	NR	1	84	1	390	1	0	0	0	0	0	1	0	NA	NA	NA	NA
F0614	28886	Run13	B16114.005	0	0	1	0	male	66-70	White	current/former	IV	NSCLC	adenocarcinoma	TPS 50-100	NA	0-1	1	0	0	0	473	ICI alone	0	AR12	SD	1	488	1	1236	0	0	0	0	0	0	0	0	Yes	Yes	No	No
H0492	34917	Run6-7	B16114.005	494	0	1	0	male	66-70	White	current/former	IV	NSCLC	adenocarcinoma	TPS 50-100	NA	0-1	1	0	0	0	473	ICI alone	0	AR12	SD	1	488	1	1236	0	0	0	0	0	0	0	0	Yes	Yes	No	No
H0566	38588	Run6-7	B16114.005	585	0	1	0	male	66-70	White	current/former	IV	NSCLC	adenocarcinoma	TPS 50-100	NA	0-1	1	0	0	0	473	ICI alone	0	AR12	SD	1	488	1	1236	0	0	0	0	0	0	0	0	Yes	Yes	No	No
H0567	33934	Run6-7	B16114.005	277	0	1	0	male	66-70	White	current/former	IV	NSCLC	adenocarcinoma	TPS 50-100	NA	0-1	1	0	0	0	473	ICI alone	0	AR12	SD	1	488	1	1236	0	0	0	0	0	0	0	0	Yes	Yes	No	No
H0620	27462	Run6-7	B16114.005	318	0	1	0	male	66-70	White	current/former	IV	NSCLC	adenocarcinoma	TPS 50-100	NA	0-1	1	0	0	0	473	ICI alone	0	AR12	SD	1	488	1	1236	0	0	0	0	0	0	0	0	Yes	Yes	No	No
H0644	29784	Run6-7	B16114.005	214	0	1	0	male	66-70	White	current/former	IV	NSCLC	adenocarcinoma	TPS 50-100	NA	0-1	1	0	0	0	473	ICI alone	0	AR12	SD	1	488	1	1236	0	0	0	0	0	0	0	0	Yes	Yes	No	No
H0767	25414	Run6-7	B16114.005	130	0	1	0	male	66-70	White	current/former	IV	NSCLC	adenocarcinoma	TPS 50-100	NA	0-1	1	0	0	0	473	ICI alone	0	AR12	SD	1	488	1	1236	0	0	0	0	0	0	0	0	Yes	Yes	No	No
H0777	25985	Run6-7	B16114.005	109	0	1	0	male	66-70	White	current/former	IV	NSCLC	adenocarcinoma	TPS 50-100	NA	0-1	1	0	0	0	473	ICI alone	0	AR12	SD	1	488	1	1236	0	0	0	0	0	0	0	0	Yes	Yes	No	No
H0798	26488	Run6-7	B16114.005	39	0	1	0	male	66-70	White	current/former	IV	NSCLC	adenocarcinoma	TPS 50-100	NA	0-1	1	0	0	0	473	ICI alone	0	AR12	SD	1	488	1	1236	0	0	0	0	0	0	0	0	Yes	Yes	No	No
H0025	31261	Run4-5	EM1694.004	-12	1	0	1	female	66-70	White	current/former	IV	Melanoma	melanoma	NA	NA	NA	1	0	0	0	42	ICI alone	0	NA	NR	1	41	1	731	1	0	0	0	1	0	0	0	NA	NA	NA	NA
H0053	34575	Run4-5	EM1694.004	115	1	0	1	female	66-70	White	current/former	IV	Melanoma	melanoma	NA	NA	NA	1	0	0	0	42	ICI alone	0	NA	NR	1	41	1	731	1	0	0	0	1	0	0	0	NA	NA	NA	NA
H0076	38285	Run4-5	EM1694.004	126	1	0	1	female	66-70	White	current/former	IV	Melanoma	melanoma	NA	NA	NA	1	0	0	0	42	ICI alone	0	NA	NR	1	41	1	731	1	0	0	0	1	0	0	0	NA	NA	NA	NA
H0226	33892	Run4-5	EM1694.004	183	1	0	1	female	66-70	White	current/former	IV	Melanoma	melanoma	NA	NA	NA	1	0	0	0	42	ICI alone	0	NA	NR	1	41	1	731	1	0	0	0	1	0	0	0	NA	NA	NA	NA
H0227	29753	Run4-5	EM1694.004	206	1	0	1	female	66-70	White	current/former	IV	Melanoma	melanoma	NA	NA	NA	1	0	0	0	42	ICI alone	0	NA	NR	1	41	1	731	1	0	0	0	1	0	0	0	NA	NA	NA	NA
F0225	39695	Run12	B16114.151	119	0	1	0	male	66-70	White	current/former	IIIB	NSCLC	adenocarcinoma	TPS <1	NA	0-1	2	0	1	0	350	ICI alone	0	AR12	R	1	364	1	1336	0	0	0	0	0	0	0	0	Yes	No	Yes	No
F0627	36965	Run13	B16114.151	266	0	1	0	male	66-70	White	current/former	IIIB	NSCLC	adenocarcinoma	TPS <1	NA	0-1	2	0	1	0	350	ICI alone	0	AR12	R	1	364	1	1336	0	0	0	0	0	0	0	0	Yes	No	Yes	No
F0230	37848	Run12	B16114.153	21	0	1	0	female	66-70	Other	never	IIIB	NSCLC	adenocarcinoma	TPS 1-49	low	0-1	2	0	1	0	413	ICI alone	0	AR12	R	1	1099	0	1596	1	0	0	0	0	1	0	0	No	No	No	No
F0623	31302	Run13	B16114.153	159	0	1	0	female	66-70	Other	never	IIIB	NSCLC	adenocarcinoma	TPS 1-49	low	0-1	2	0	1	0	413	ICI alone	0	AR12	R	1	1099	0	1596	1	0	0	0	0	1	0	0	No	No	No	No
F0643	27338	Run13	B16114.153	98	0	1	0	female	66-70	Other	never	IIIB	NSCLC	adenocarcinoma	TPS 1-49	low	0-1	2	0	1	0	413	ICI alone	0	AR12	R	1	1099	0	1596	1	0	0	0	0	1	0	0	No	No	No	No
H0642	45062	Run6-7	B16114.032	61	1	1	0	female	66-70	Black	current/former	IV	NSCLC	adenocarcinoma	NA	high	0-1	2	0	1	0	47	ICI alone	0	PR	NR	1	58	1	208	0	0	0	0	0	0	0	0	No	No	No	No
H0772	28606	Run6-7	B16114.032	28	1	1	0	female	66-70	Black	current/former	IV	NSCLC	adenocarcinoma	NA	high	0-1	2	0	1	0	47	ICI alone	0	PR	NR	1	58	1	208	0	0	0	0	0	0	0	0	No	No	No	No
H0926	31184	Run6-7	B16114.032	0	1	1	0	female	66-70	Black	current/former	IV	NSCLC	adenocarcinoma	NA	high	0-1	2	0	1	0	47	ICI alone	0	PR	NR	1	58	1	208	0	0	0	0	0	0	0	0	No	No	No	No
F0420	31208	Run13	B16114.053	0	1	1	0	female	66-70	White	never	IV	NSCLC	adenocarcinoma	TPS 50-100	low	0-1	1	0	0	0	776	ICI alone	0	AR12	R	1	574	1	1381	1	0	1	0	0	0	0	0	Yes	Yes	Yes	No
H0606	31415	Run6-7	B16114.053	63	1	1	0	female	66-70	White	never	IV	NSCLC	adenocarcinoma	TPS 50-100	low	0-1	1	0	0	0	776	ICI alone	0	AR12	R	1	574	1	1381	1	0	1	0	0	0	0	0	Yes	Yes	Yes	No
H0645	39207	Run6-7	B16114.053	42	1	1	0	female	66-70	White	never	IV	NSCLC	adenocarcinoma	TPS 50-100	low	0-1	1	0	0	0	776	ICI alone	0	AR12	R	1	574	1	1381	1	0	1	0	0	0	0	0	Yes	Yes	Yes	No
H0687	25911	Run6-7	B16114.053	196	1	1	0	female	66-70	White	never	IV	NSCLC	adenocarcinoma	TPS 50-100	low	0-1	1	0	0	0	776	ICI alone	0	AR12	R	1	574	1	1381	1	0	1	0	0	0	0	0	Yes	Yes	Yes	No
H0692	22169	Run6-7	B16114.053	154	1	1	0	female	66-70	White	never	IV	NSCLC	adenocarcinoma	TPS 50-100	low	0-1	1	0	0	0	776	ICI alone	0	AR12	R	1	574	1	1381	1	0	1	0	0	0	0	0	Yes	Yes	Yes	No
H0697	29281	Run6-7	B16114.053	133	1	1	0	female	66-70	White	never	IV	NSCLC	adenocarcinoma	TPS 50-100	low	0-1	1	0	0	0	776	ICI alone	0	AR12	R	1	574	1	1381	1	0	1	0	0	0	0	0	Yes	Yes	Yes	No
H0721	23887	Run6-7	B16114.053	175	1	1	0	female	66-70	White	never	IV	NSCLC	adenocarcinoma	TPS 50-100	low	0-1	1	0	0	0	776	ICI alone	0	AR12	R	1	574	1	1381	1	0	1	0	0	0	0	0	Yes	Yes	Yes	No
H0868	16694	Run6-7	B16114.053	286	1	1	0	female	66-70	White	never	IV	NSCLC	adenocarcinoma	TPS 50-100	low	0-1	1	0	0	0	776	ICI alone	0	AR12	R	1	574	1	1381	1	0	1	0	0	0	0	0	Yes	Yes	Yes	No
H0890	31140	Run6-7	B16114.053	21	1	1	0	female	66-70	White	never	IV	NSCLC	adenocarcinoma	TPS 50-100	low	0-1	1	0	0	0	776	ICI alone	0	AR12	R	1	574	1	1381	1	0	1	0	0	0	0	0	Yes	Yes	Yes	No
H0018	29018	Run4-5	SM1694.001	0	1	0	1	male	66-70	White	current/former	IV	Melanoma	melanoma	NA	NA	NA	1	0	0	0	63	ICI alone	0	NA	NR	1	63	0	149	0	0	0	0	0	0	0	0	NA	NA	NA	NA
H0256	30210	Run4-5	SM1694.001	63	1	0	1	male	66-70	White	current/former	IV	Melanoma	melanoma	NA	NA	NA	1	0	0	0	63	ICI alone	0	NA	NR	1	63	0	149	0	0	0	0	0	0	0	0	NA	NA	NA	NA
H0257	22197	Run4-5	SM1694.001	14	1	0	1	male	66-70	White	current/former	IV	Melanoma	melanoma	NA	NA	NA	1	0	0	0	63	ICI alone	0	NA	NR	1	63	0	149	0	0	0	0	0	0	0	0	NA	NA	NA	NA
H0403	36881	Run4-5	SM1694.001	91	1	0	1	male	66-70	White	current/former	IV	Melanoma	melanoma	NA	NA	NA	1	0	0	0	63	ICI alone	0	NA	NR	1	63	0	149	0	0	0	0	0	0	0	0	NA	NA	NA	NA
H0515	32216	Run6-7	B16114.079	378	0	1	0	male	66-70	White	current/former	IV	NSCLC	adenocarcinoma	TPS <1	low	0-1	1	0	0	0	448	ICI-chemo	1	AR12	SD	1	465	1	813	0	0	0	0	0	0	0	0	No	No	No	Yes
H0651	27832	Run6-7	B16114.079	294	0	1	0	male	66-70	White	current/former	IV	NSCLC	adenocarcinoma	TPS <1	low	0-1	1	0	0	0	448	ICI-chemo	1	AR12	SD	1	465	1	813	0	0	0	0	0	0	0	0	No	No	No	Yes
H0899	33233	Run6-7	B16114.079	478	0	1	0	male	66-70	White	current/former	IV	NSCLC	adenocarcinoma	TPS <1	low	0-1	1	0	0	0	448	ICI-chemo	1	AR12	SD	1	465	1	813	0	0	0	0	0	0	0	0	No	No	No	Yes
F0574	28403	Run13	B16114.159	28	0	1	0	male	66-70	White	current/former	IV	NSCLC	adenocarcinoma	TPS <1	NA	0-1	2	0	1	1	128	ICI+other	0	PR	NR	1	115	1	501	0	0	0	0	0	0	0	0	No	No	No	No
F0626	36928	Run13	B16114.159	56	0	1	0	male	66-70	White	current/former	IV	NSCLC	adenocarcinoma	TPS <1	NA	0-1	2	0	1	1	128	ICI+other	0	PR	NR	1	115	1	501	0	0	0	0	0	0	0	0	No	No	No	No
F0108	23231	Run12	B16114.119	241	0	1	0	female	71-75	Black	current/former	IIIA	NSCLC	adenocarcinoma	TPS <1	NA	0-1	2	0	1	0	239	ICI alone	0	DR	R	0	948	1	948	0	0	0	0	0	0	0	0	Yes	Yes	No	No
F0271	36992	Run12	B16114.119	280	0	1	0	female	71-75	Black	current/former	IIIA	NSCLC	adenocarcinoma	TPS <1	NA	0-1	2	0	1	0	239	ICI alone	0	DR	R	0	948	1	948	0	0	0	0	0	0	0	0	Yes	Yes	No	No
F0274	42676	Run12	B16114.119	332	0	1	0	female	71-75	Black	current/former	IIIA	NSCLC	adenocarcinoma	TPS <1	NA	0-1	2	0	1	0	239	ICI alone	0	DR	R	0	948	1	948	0	0	0	0	0	0	0	0	Yes	Yes	No	No
F0644	26285	Run13	B16114.119	574	0	1	0	female	71-75	Black	current/former	IIIA	NSCLC	adenocarcinoma	TPS <1	NA	0-1	2	0	1	0	239	ICI alone	0	DR	R	0	948	1	948	0	0	0	0	0	0	0	0	Yes	Yes	No	No
H0594	35239	Run6-7	B16114.040	68	1	1	0	male	71-75	White	current/former	IV	NSCLC	adenocarcinoma	TPS 50-100	intermediate	0-1	2	0	1	0	65	ICI alone	0	PR	NR	1	82	1	179	0	0	0	0	0	0	0	0	Yes	Yes	No	Yes
H0610	41302	Run6-7	B16114.040	23	1	1	0	male	71-75	White	current/former	IV	NSCLC	adenocarcinoma	TPS 50-100	intermediate	0-1	2	0	1	0	65	ICI alone	0	PR	NR	1	82	1	179	0	0	0	0	0	0	0	0	Yes	Yes	No	Yes
H0819	23246	Run6-7	B16114.040	0	1	1	0	male	71-75	White	current/former	IV	NSCLC	adenocarcinoma	TPS 50-100	intermediate	0-1	2	0	1	0	65	ICI alone	0	PR	NR	1	82	1	179	0	0	0	0	0	0	0	0	Yes	Yes	No	Yes
H0525	29626	Run6-7	B16114.046	42	0	1	0	male	71-75	White	current/former	IV	NSCLC	adenocarcinoma	TPS <1	intermediate	0-1	1	0	0	0	343	ICI-chemo	1	AR12	SD	1	385	1	421	0	0	0	0	0	0	0	0	No	No	No	Yes
H0548	36461	Run6-7	B16114.046	280	0	1	0	male	71-75	White	current/former	IV	NSCLC	adenocarcinoma	TPS <1	intermediate	0-1	1	0	0	0	343	ICI-chemo	1	AR12	SD	1	385	1	421	0	0	0	0	0	0	0	0	No	No	No	Yes
H0636	30456	Run6-7	B16114.046	10	0	1	0	male	71-75	White	current/former	IV	NSCLC	adenocarcinoma	TPS <1	intermediate	0-1	1	0	0	0	343	ICI-chemo	1	AR12	SD	1	385	1	421	0	0	0	0	0	0	0	0	No	No	No	Yes
H0646	26890	Run6-7	B16114.046	84	0	1	0	male	71-75	White	current/former	IV	NSCLC	adenocarcinoma	TPS <1	intermediate	0-1	1	0	0	0	343	ICI-chemo	1	AR12	SD	1	385	1	421	0	0	0	0	0	0	0	0	No	No	No	Yes
H0723	25120	Run6-7	B16114.046	210	0	1	0	male	71-75	White	current/former	IV	NSCLC	adenocarcinoma	TPS <1	intermediate	0-1	1	0	0	0	343	ICI-chemo	1	AR12	SD	1	385	1	421	0	0	0	0	0	0	0	0	No	No	No	Yes
F0112	26517	Run12	B16114.113	21	1	1	0	female	71-75	White	current/former	IV	NSCLC	squamous	TPS <1	NA	0-1	1	0	0	0	365	ICI-chemo	1	AR12	R	1	386	1	1004	1	0	1	0	0	0	0	0	No	No	No	No
F0442	29883	Run13	B16114.113	0	1	1	0	female	71-75	White	current/former	IV	NSCLC	squamous	TPS <1	NA	0-1	1	0	0	0	365	ICI-chemo	1	AR12	R	1	386	1	1004	1	0	1	0	0	0	0	0	No	No	No	No
F0581	31937	Run13	B16114.113	386	1	1	0	female	71-75	White	current/former	IV	NSCLC	squamous	TPS <1	NA	0-1	1	0	0	0	365	ICI-chemo	1	AR12	R	1	386	1	1004	1	0	1	0	0	0	0	0	No	No	No	No
F0609	33192	Run13	B16114.113	365	1	1	0	female	71-75	White	current/former	IV	NSCLC	squamous	TPS <1	NA	0-1	1	0	0	0	365	ICI-chemo	1	AR12	R	1	386	1	1004	1	0	1	0	0	0	0	0	No	No	No	No
F0024	39734	Run12	SM1694.024	357	1	0	1	male	71-75	White	current/former	IV	Melanoma	melanoma	NA	NA	NA	1	0	0	0	42	ICI alone	0	NA	R	0	2023	0	2023	1	0	0	0	1	1	0	0	NA	NA	NA	NA
F0165	44900	Run12	SM1694.024	455	1	0	1	male	71-75	White	current/former	IV	Melanoma	melanoma	NA	NA	NA	1	0	0	0	42	ICI alone	0	NA	R	0	2023	0	2023	1	0	0	0	1	1	0	0	NA	NA	NA	NA
H0223	29561	Run4-5	SM1694.024	0	1	0	1	male	71-75	White	current/former	IV	Melanoma	melanoma	NA	NA	NA	1	0	0	0	42	ICI alone	0	NA	R	0	2023	0	2023	1	0	0	0	1	1	0	0	NA	NA	NA	NA
H0387	33130	Run4-5	SM1694.024	168	1	0	1	male	71-75	White	current/former	IV	Melanoma	melanoma	NA	NA	NA	1	0	0	0	42	ICI alone	0	NA	R	0	2023	0	2023	1	0	0	0	1	1	0	0	NA	NA	NA	NA
H0396	30876	Run4-5	SM1694.024	70	1	0	1	male	71-75	White	current/former	IV	Melanoma	melanoma	NA	NA	NA	1	0	0	0	42	ICI alone	0	NA	R	0	2023	0	2023	1	0	0	0	1	1	0	0	NA	NA	NA	NA
H0460	31750	Run4-5	SM1694.024	14	1	0	1	male	71-75	White	current/former	IV	Melanoma	melanoma	NA	NA	NA	1	0	0	0	42	ICI alone	0	NA	R	0	2023	0	2023	1	0	0	0	1	1	0	0	NA	NA	NA	NA
H0470	27984	Run4-5	SM1694.024	42	1	0	1	male	71-75	White	current/former	IV	Melanoma	melanoma	NA	NA	NA	1	0	0	0	42	ICI alone	0	NA	R	0	2023	0	2023	1	0	0	0	1	1	0	0	NA	NA	NA	NA
F0013	42818	Run12	EM1694.100	27	1	0	1	female	71-75	White	current/former	IIIC	Melanoma	melanoma	NA	high	NA	1	0	0	0	48	ICI alone	0	NA	NR	0	1367	1	1367	1	0	0	0	1	0	0	0	NA	NA	NA	NA
F0095	38656	Run12	EM1694.100	0	1	0	1	female	71-75	White	current/former	IIIC	Melanoma	melanoma	NA	high	NA	1	0	0	0	48	ICI alone	0	NA	NR	0	1367	1	1367	1	0	0	0	1	0	0	0	NA	NA	NA	NA
F0201	38944	Run12	B16114.137	63	0	1	0	female	71-75	White	current/former	IV	NSCLC	adenocarcinoma	TPS 50-100	high	0-1	1	0	0	0	134	ICI alone	0	PR	NR	1	179	1	212	1	0	1	0	1	0	0	0	No	No	No	Yes
F0206	39318	Run12	B16114.137	7	0	1	0	female	71-75	White	current/former	IV	NSCLC	adenocarcinoma	TPS 50-100	high	0-1	1	0	0	0	134	ICI alone	0	PR	NR	1	179	1	212	1	0	1	0	1	0	0	0	No	No	No	Yes
F0237	34827	Run12	B16114.137	134	0	1	0	female	71-75	White	current/former	IV	NSCLC	adenocarcinoma	TPS 50-100	high	0-1	1	0	0	0	134	ICI alone	0	PR	NR	1	179	1	212	1	0	1	0	1	0	0	0	No	No	No	Yes
F0198	37457	Run12	B16114.122	160	1	1	0	female	71-75	White	current/former	III	NSCLC	adenocarcinoma	NA	NA	0-1	NA	1	1	0	147	ICI alone	0	PR	NR	1	160	0	1739	0	0	0	0	0	0	0	0	No	No	No	No
F0433	31357	Run13	B16114.122	0	1	1	0	female	71-75	White	current/former	III	NSCLC	adenocarcinoma	NA	NA	0-1	NA	1	1	0	147	ICI alone	0	PR	NR	1	160	0	1739	0	0	0	0	0	0	0	0	No	No	No	No
H0542	35985	Run6-7	B16114.122	-3	1	1	0	female	71-75	White	current/former	III	NSCLC	adenocarcinoma	NA	NA	0-1	NA	1	1	0	147	ICI alone	0	PR	NR	1	160	0	1739	0	0	0	0	0	0	0	0	No	No	No	No
F0559	38381	Run13	B16114.022	-4	0	1	0	female	71-75	White	current/former	IV	NSCLC	adenocarcinoma	TPS 1-49	intermediate	0-1	2	0	1	0	0	ICI alone	0	AR6	SD	1	324	1	487	1	1	0	0	0	0	0	0	Yes	Yes	No	Yes
H0511	36035	Run6-7	B16114.076	28	0	1	0	female	71-75	White	never	IV	NSCLC	adenocarcinoma	TPS <1	intermediate	0-1	3	0	1	0	42	ICI alone	0	PR	NR	1	29	1	64	0	0	0	0	0	0	0	0	Yes	Yes	No	Yes
F0019	13187	Run12	EM1694.014	510	1	0	1	male	71-75	White	never	IV	Melanoma	melanoma	NA	NA	NA	2	0	1	1	748	ICI combo	0	NA	R	0	2182	0	2182	1	0	0	0	1	0	0	0	NA	NA	NA	NA
F0028	36258	Run12	EM1694.014	454	1	0	1	male	71-75	White	never	IV	Melanoma	melanoma	NA	NA	NA	2	0	1	1	748	ICI combo	0	NA	R	0	2182	0	2182	1	0	0	0	1	0	0	0	NA	NA	NA	NA
F0035	36763	Run12	EM1694.014	566	1	0	1	male	71-75	White	never	IV	Melanoma	melanoma	NA	NA	NA	2	0	1	1	748	ICI combo	0	NA	R	0	2182	0	2182	1	0	0	0	1	0	0	0	NA	NA	NA	NA
F0178	36034	Run12	EM1694.014	629	1	0	1	male	71-75	White	never	IV	Melanoma	melanoma	NA	NA	NA	2	0	1	1	748	ICI combo	0	NA	R	0	2182	0	2182	1	0	0	0	1	0	0	0	NA	NA	NA	NA
F0179	35883	Run12	EM1694.014	720	1	0	1	male	71-75	White	never	IV	Melanoma	melanoma	NA	NA	NA	2	0	1	1	748	ICI combo	0	NA	R	0	2182	0	2182	1	0	0	0	1	0	0	0	NA	NA	NA	NA
H0032	13811	Run4-5	EM1694.014	51	1	0	1	male	71-75	White	never	IV	Melanoma	melanoma	NA	NA	NA	2	0	1	1	748	ICI combo	0	NA	R	0	2182	0	2182	1	0	0	0	1	0	0	0	NA	NA	NA	NA
H0049	37965	Run4-5	EM1694.014	0	1	0	1	male	71-75	White	never	IV	Melanoma	melanoma	NA	NA	NA	2	0	1	1	748	ICI combo	0	NA	R	0	2182	0	2182	1	0	0	0	1	0	0	0	NA	NA	NA	NA
H0141	39247	Run4-5	EM1694.014	383	1	0	1	male	71-75	White	never	IV	Melanoma	melanoma	NA	NA	NA	2	0	1	1	748	ICI combo	0	NA	R	0	2182	0	2182	1	0	0	0	1	0	0	0	NA	NA	NA	NA
H0242	24914	Run4-5	EM1694.014	111	1	0	1	male	71-75	White	never	IV	Melanoma	melanoma	NA	NA	NA	2	0	1	1	748	ICI combo	0	NA	R	0	2182	0	2182	1	0	0	0	1	0	0	0	NA	NA	NA	NA
H0245	22238	Run4-5	EM1694.014	170	1	0	1	male	71-75	White	never	IV	Melanoma	melanoma	NA	NA	NA	2	0	1	1	748	ICI combo	0	NA	R	0	2182	0	2182	1	0	0	0	1	0	0	0	NA	NA	NA	NA
H0311	30105	Run4-5	EM1694.014	300	1	0	1	male	71-75	White	never	IV	Melanoma	melanoma	NA	NA	NA	2	0	1	1	748	ICI combo	0	NA	R	0	2182	0	2182	1	0	0	0	1	0	0	0	NA	NA	NA	NA
H0433	19526	Run4-5	EM1694.014	244	1	0	1	male	71-75	White	never	IV	Melanoma	melanoma	NA	NA	NA	2	0	1	1	748	ICI combo	0	NA	R	0	2182	0	2182	1	0	0	0	1	0	0	0	NA	NA	NA	NA
F0118	31974	Run12	EM1694.116	28	1	0	1	male	71-75	White	current/former	IV	Melanoma	melanoma	NA	high	NA	1	0	0	0	0	ICI alone	0	NA	NR	1	56	1	792	1	0	0	0	1	0	0	0	NA	NA	NA	NA
F0152	39951	Run12	EM1694.116	0	1	0	1	male	71-75	White	current/former	IV	Melanoma	melanoma	NA	high	NA	1	0	0	0	0	ICI alone	0	NA	NR	1	56	1	792	1	0	0	0	1	0	0	0	NA	NA	NA	NA
F0186	33847	Run12	EM1694.116	88	1	0	1	male	71-75	White	current/former	IV	Melanoma	melanoma	NA	high	NA	1	0	0	0	0	ICI alone	0	NA	NR	1	56	1	792	1	0	0	0	1	0	0	0	NA	NA	NA	NA
F0641	26122	Run13	B16114.021	-5	0	1	0	male	71-75	White	never	IV	NSCLC	squamous	NA	NA	0-1	1	0	0	0	70	ICI-chemo	1	AR6	SD	1	192	1	1590	1	0	1	0	1	0	0	0	Yes	No	Yes	No
H0763	29891	Run6-7	B16114.021	42	0	1	0	male	71-75	White	never	IV	NSCLC	squamous	NA	NA	0-1	1	0	0	0	70	ICI-chemo	1	AR6	SD	1	192	1	1590	1	0	1	0	1	0	0	0	Yes	No	Yes	No
H0810	27962	Run6-7	B16114.021	63	0	1	0	male	71-75	White	never	IV	NSCLC	squamous	NA	NA	0-1	1	0	0	0	70	ICI-chemo	1	AR6	SD	1	192	1	1590	1	0	1	0	1	0	0	0	Yes	No	Yes	No
H0898	33590	Run6-7	B16114.021	52	0	1	0	male	71-75	White	never	IV	NSCLC	squamous	NA	NA	0-1	1	0	0	0	70	ICI-chemo	1	AR6	SD	1	192	1	1590	1	0	1	0	1	0	0	0	Yes	No	Yes	No
F0071	41359	Run12	SM1694.029	252	1	0	1	female	71-75	White	never	IV	Melanoma	melanoma	NA	intermediate	NA	1	0	0	0	280	ICI alone	0	NA	R	1	237	1	910	1	0	0	0	1	0	0	0	NA	NA	NA	NA
H0217	18788	Run4-5	SM1694.029	168	1	0	1	female	71-75	White	never	IV	Melanoma	melanoma	NA	intermediate	NA	1	0	0	0	280	ICI alone	0	NA	R	1	237	1	910	1	0	0	0	1	0	0	0	NA	NA	NA	NA
H0360	37498	Run4-5	SM1694.029	84	1	0	1	female	71-75	White	never	IV	Melanoma	melanoma	NA	intermediate	NA	1	0	0	0	280	ICI alone	0	NA	R	1	237	1	910	1	0	0	0	1	0	0	0	NA	NA	NA	NA
H0401	30838	Run4-5	SM1694.029	35	1	0	1	female	71-75	White	never	IV	Melanoma	melanoma	NA	intermediate	NA	1	0	0	0	280	ICI alone	0	NA	R	1	237	1	910	1	0	0	0	1	0	0	0	NA	NA	NA	NA
H0405	40114	Run4-5	SM1694.029	0	1	0	1	female	71-75	White	never	IV	Melanoma	melanoma	NA	intermediate	NA	1	0	0	0	280	ICI alone	0	NA	R	1	237	1	910	1	0	0	0	1	0	0	0	NA	NA	NA	NA
F0195	39230	Run12	B16114.129	-8	1	1	0	male	71-75	White	never	IIIA	NSCLC	adenocarcinoma	TPS <1	NA	0-1	NA	1	1	0	366	ICI alone	0	AR12	R	1	784	1	1600	0	0	0	0	0	0	0	0	No	No	No	No
F0262	30105	Run12	B16114.129	154	1	1	0	male	71-75	White	never	IIIA	NSCLC	adenocarcinoma	TPS <1	NA	0-1	NA	1	1	0	366	ICI alone	0	AR12	R	1	784	1	1600	0	0	0	0	0	0	0	0	No	No	No	No
F0268	32458	Run12	B16114.129	56	1	1	0	male	71-75	White	never	IIIA	NSCLC	adenocarcinoma	TPS <1	NA	0-1	NA	1	1	0	366	ICI alone	0	AR12	R	1	784	1	1600	0	0	0	0	0	0	0	0	No	No	No	No
F0611	21452	Run13	B16114.129	252	1	1	0	male	71-75	White	never	IIIA	NSCLC	adenocarcinoma	TPS <1	NA	0-1	NA	1	1	0	366	ICI alone	0	AR12	R	1	784	1	1600	0	0	0	0	0	0	0	0	No	No	No	No
F0129	31591	Run12	B16114.121	7	0	1	0	female	71-75	White	current/former	IV	NSCLC	adenocarcinoma	TPS 50-100	NA	0-1	1	0	0	0	231	ICI alone	0	AR6	SD	1	278	1	765	1	1	0	0	0	0	0	0	No	No	No	No
F0212	27503	Run12	B16114.121	84	0	1	0	female	71-75	White	current/former	IV	NSCLC	adenocarcinoma	TPS 50-100	NA	0-1	1	0	0	0	231	ICI alone	0	AR6	SD	1	278	1	765	1	1	0	0	0	0	0	0	No	No	No	No
F0214	36837	Run12	B16114.121	105	0	1	0	female	71-75	White	current/former	IV	NSCLC	adenocarcinoma	TPS 50-100	NA	0-1	1	0	0	0	231	ICI alone	0	AR6	SD	1	278	1	765	1	1	0	0	0	0	0	0	No	No	No	No
F0215	33326	Run12	B16114.121	21	0	1	0	female	71-75	White	current/former	IV	NSCLC	adenocarcinoma	TPS 50-100	NA	0-1	1	0	0	0	231	ICI alone	0	AR6	SD	1	278	1	765	1	1	0	0	0	0	0	0	No	No	No	No
F0251	33883	Run12	B16114.121	42	0	1	0	female	71-75	White	current/former	IV	NSCLC	adenocarcinoma	TPS 50-100	NA	0-1	1	0	0	0	231	ICI alone	0	AR6	SD	1	278	1	765	1	1	0	0	0	0	0	0	No	No	No	No
F0279	32440	Run12	B16114.121	168	0	1	0	female	71-75	White	current/former	IV	NSCLC	adenocarcinoma	TPS 50-100	NA	0-1	1	0	0	0	231	ICI alone	0	AR6	SD	1	278	1	765	1	1	0	0	0	0	0	0	No	No	No	No
F0608	32423	Run13	B16114.121	364	0	1	0	female	71-75	White	current/former	IV	NSCLC	adenocarcinoma	TPS 50-100	NA	0-1	1	0	0	0	231	ICI alone	0	AR6	SD	1	278	1	765	1	1	0	0	0	0	0	0	No	No	No	No
F0629	32053	Run13	B16114.121	322	0	1	0	female	71-75	White	current/former	IV	NSCLC	adenocarcinoma	TPS 50-100	NA	0-1	1	0	0	0	231	ICI alone	0	AR6	SD	1	278	1	765	1	1	0	0	0	0	0	0	No	No	No	No
F0233	31897	Run12	B16114.124	95	1	1	0	female	71-75	Black	current/former	IV	NSCLC	adenocarcinoma	TPS <1	intermediate	0-1	1	0	0	0	23	ICI-chemo	1	AR6	R	1	240	1	284	0	0	0	0	0	0	0	0	No	No	No	Yes
F0261	24571	Run12	B16114.124	52	1	1	0	female	71-75	Black	current/former	IV	NSCLC	adenocarcinoma	TPS <1	intermediate	0-1	1	0	0	0	23	ICI-chemo	1	AR6	R	1	240	1	284	0	0	0	0	0	0	0	0	No	No	No	Yes
F0273	36402	Run12	B16114.124	204	1	1	0	female	71-75	Black	current/former	IV	NSCLC	adenocarcinoma	TPS <1	intermediate	0-1	1	0	0	0	23	ICI-chemo	1	AR6	R	1	240	1	284	0	0	0	0	0	0	0	0	No	No	No	Yes
F0283	33725	Run12	B16114.124	137	1	1	0	female	71-75	Black	current/former	IV	NSCLC	adenocarcinoma	TPS <1	intermediate	0-1	1	0	0	0	23	ICI-chemo	1	AR6	R	1	240	1	284	0	0	0	0	0	0	0	0	No	No	No	Yes
F0631	29827	Run13	B16114.124	262	1	1	0	female	71-75	Black	current/former	IV	NSCLC	adenocarcinoma	TPS <1	intermediate	0-1	1	0	0	0	23	ICI-chemo	1	AR6	R	1	240	1	284	0	0	0	0	0	0	0	0	No	No	No	Yes
H0733	35082	Run6-7	B16114.124	0	1	1	0	female	71-75	Black	current/former	IV	NSCLC	adenocarcinoma	TPS <1	intermediate	0-1	1	0	0	0	23	ICI-chemo	1	AR6	R	1	240	1	284	0	0	0	0	0	0	0	0	No	No	No	Yes
F0213	22014	Run12	B16114.149	21	0	1	0	female	71-75	White	current/former	IV	NSCLC	adenocarcinoma	TPS 50-100	intermediate	0-1	1	0	0	0	819	ICI alone	0	AR12	R	1	813	0	1624	1	0	1	0	1	0	0	0	No	No	No	Yes
F0264	16548	Run12	B16114.149	42	0	1	0	female	71-75	White	current/former	IV	NSCLC	adenocarcinoma	TPS 50-100	intermediate	0-1	1	0	0	0	819	ICI alone	0	AR12	R	1	813	0	1624	1	0	1	0	1	0	0	0	No	No	No	Yes
F0577	32498	Run13	B16114.149	125	0	1	0	female	71-75	White	current/former	IV	NSCLC	adenocarcinoma	TPS 50-100	intermediate	0-1	1	0	0	0	819	ICI alone	0	AR12	R	1	813	0	1624	1	0	1	0	1	0	0	0	No	No	No	Yes
F0649	28780	Run13	B16114.149	63	0	1	0	female	71-75	White	current/former	IV	NSCLC	adenocarcinoma	TPS 50-100	intermediate	0-1	1	0	0	0	819	ICI alone	0	AR12	R	1	813	0	1624	1	0	1	0	1	0	0	0	No	No	No	Yes
H0643	27090	Run6-7	J16114.022	30	0	1	0	female	71-75	White	current/former	IV	NSCLC	adenocarcinoma	NA	NA	0-1	3	0	1	1	30	ICI+other	0	PR	NR	1	52	1	182	0	0	0	0	0	0	0	0	Yes	Yes	No	Yes
H0780	18413	Run6-7	J16114.022	58	0	1	0	female	71-75	White	current/former	IV	NSCLC	adenocarcinoma	NA	NA	0-1	3	0	1	1	30	ICI+other	0	PR	NR	1	52	1	182	0	0	0	0	0	0	0	0	Yes	Yes	No	Yes
F0263	41835	Run12	B16114.006	896	1	1	0	female	76-80	Black	never	IV	NSCLC	adenocarcinoma	TPS 50-100	low	2+	1	0	0	0	477	ICI alone	0	AR12	R	1	868	1	1428	1	1	1	0	0	0	0	0	Yes	No	Yes	Yes
F0558	36236	Run13	B16114.006	-2	1	1	0	female	76-80	Black	never	IV	NSCLC	adenocarcinoma	TPS 50-100	low	2+	1	0	0	0	477	ICI alone	0	AR12	R	1	868	1	1428	1	1	1	0	0	0	0	0	Yes	No	Yes	Yes
H0142	35065	Run4-5	B16114.006	152	1	1	0	female	76-80	Black	never	IV	NSCLC	adenocarcinoma	TPS 50-100	low	2+	1	0	0	0	477	ICI alone	0	AR12	R	1	868	1	1428	1	1	1	0	0	0	0	0	Yes	No	Yes	Yes
H0145	30131	Run4-5	B16114.006	61	1	1	0	female	76-80	Black	never	IV	NSCLC	adenocarcinoma	TPS 50-100	low	2+	1	0	0	0	477	ICI alone	0	AR12	R	1	868	1	1428	1	1	1	0	0	0	0	0	Yes	No	Yes	Yes
H0177	27529	Run4-5	B16114.006	40	1	1	0	female	76-80	Black	never	IV	NSCLC	adenocarcinoma	TPS 50-100	low	2+	1	0	0	0	477	ICI alone	0	AR12	R	1	868	1	1428	1	1	1	0	0	0	0	0	Yes	No	Yes	Yes
H0216	34516	Run4-5	B16114.006	96	1	1	0	female	76-80	Black	never	IV	NSCLC	adenocarcinoma	TPS 50-100	low	2+	1	0	0	0	477	ICI alone	0	AR12	R	1	868	1	1428	1	1	1	0	0	0	0	0	Yes	No	Yes	Yes
H0490	31713	Run6-7	B16114.006	680	1	1	0	female	76-80	Black	never	IV	NSCLC	adenocarcinoma	TPS 50-100	low	2+	1	0	0	0	477	ICI alone	0	AR12	R	1	868	1	1428	1	1	1	0	0	0	0	0	Yes	No	Yes	Yes
H0516	32491	Run6-7	B16114.006	777	1	1	0	female	76-80	Black	never	IV	NSCLC	adenocarcinoma	TPS 50-100	low	2+	1	0	0	0	477	ICI alone	0	AR12	R	1	868	1	1428	1	1	1	0	0	0	0	0	Yes	No	Yes	Yes
H0527	40573	Run6-7	B16114.006	456	1	1	0	female	76-80	Black	never	IV	NSCLC	adenocarcinoma	TPS 50-100	low	2+	1	0	0	0	477	ICI alone	0	AR12	R	1	868	1	1428	1	1	1	0	0	0	0	0	Yes	No	Yes	Yes
H0569	25537	Run6-7	B16114.006	414	1	1	0	female	76-80	Black	never	IV	NSCLC	adenocarcinoma	TPS 50-100	low	2+	1	0	0	0	477	ICI alone	0	AR12	R	1	868	1	1428	1	1	1	0	0	0	0	0	Yes	No	Yes	Yes
H0573	42292	Run6-7	B16114.006	512	1	1	0	female	76-80	Black	never	IV	NSCLC	adenocarcinoma	TPS 50-100	low	2+	1	0	0	0	477	ICI alone	0	AR12	R	1	868	1	1428	1	1	1	0	0	0	0	0	Yes	No	Yes	Yes
H0609	48245	Run6-7	B16114.006	372	1	1	0	female	76-80	Black	never	IV	NSCLC	adenocarcinoma	TPS 50-100	low	2+	1	0	0	0	477	ICI alone	0	AR12	R	1	868	1	1428	1	1	1	0	0	0	0	0	Yes	No	Yes	Yes
H0633	43936	Run6-7	B16114.006	393	1	1	0	female	76-80	Black	never	IV	NSCLC	adenocarcinoma	TPS 50-100	low	2+	1	0	0	0	477	ICI alone	0	AR12	R	1	868	1	1428	1	1	1	0	0	0	0	0	Yes	No	Yes	Yes
H0635	42503	Run6-7	B16114.006	498	1	1	0	female	76-80	Black	never	IV	NSCLC	adenocarcinoma	TPS 50-100	low	2+	1	0	0	0	477	ICI alone	0	AR12	R	1	868	1	1428	1	1	1	0	0	0	0	0	Yes	No	Yes	Yes
H0753	31811	Run6-7	B16114.006	239	1	1	0	female	76-80	Black	never	IV	NSCLC	adenocarcinoma	TPS 50-100	low	2+	1	0	0	0	477	ICI alone	0	AR12	R	1	868	1	1428	1	1	1	0	0	0	0	0	Yes	No	Yes	Yes
H0776	31188	Run6-7	B16114.006	197	1	1	0	female	76-80	Black	never	IV	NSCLC	adenocarcinoma	TPS 50-100	low	2+	1	0	0	0	477	ICI alone	0	AR12	R	1	868	1	1428	1	1	1	0	0	0	0	0	Yes	No	Yes	Yes
H0778	44290	Run6-7	B16114.006	260	1	1	0	female	76-80	Black	never	IV	NSCLC	adenocarcinoma	TPS 50-100	low	2+	1	0	0	0	477	ICI alone	0	AR12	R	1	868	1	1428	1	1	1	0	0	0	0	0	Yes	No	Yes	Yes
H0787	36000	Run6-7	B16114.006	281	1	1	0	female	76-80	Black	never	IV	NSCLC	adenocarcinoma	TPS 50-100	low	2+	1	0	0	0	477	ICI alone	0	AR12	R	1	868	1	1428	1	1	1	0	0	0	0	0	Yes	No	Yes	Yes
H0792	35889	Run6-7	B16114.006	218	1	1	0	female	76-80	Black	never	IV	NSCLC	adenocarcinoma	TPS 50-100	low	2+	1	0	0	0	477	ICI alone	0	AR12	R	1	868	1	1428	1	1	1	0	0	0	0	0	Yes	No	Yes	Yes
H0805	34992	Run6-7	B16114.006	302	1	1	0	female	76-80	Black	never	IV	NSCLC	adenocarcinoma	TPS 50-100	low	2+	1	0	0	0	477	ICI alone	0	AR12	R	1	868	1	1428	1	1	1	0	0	0	0	0	Yes	No	Yes	Yes
H0809	35470	Run6-7	B16114.006	323	1	1	0	female	76-80	Black	never	IV	NSCLC	adenocarcinoma	TPS 50-100	low	2+	1	0	0	0	477	ICI alone	0	AR12	R	1	868	1	1428	1	1	1	0	0	0	0	0	Yes	No	Yes	Yes
H0892	39201	Run6-7	B16114.006	477	1	1	0	female	76-80	Black	never	IV	NSCLC	adenocarcinoma	TPS 50-100	low	2+	1	0	0	0	477	ICI alone	0	AR12	R	1	868	1	1428	1	1	1	0	0	0	0	0	Yes	No	Yes	Yes
H0607	33979	Run6-7	B16114.050	21	0	1	0	female	76-80	White	current/former	IV	NSCLC	adenocarcinoma	TPS 50-100	low	2+	2	0	1	0	21	ICI alone	0	PR	NR	1	42	1	93	0	0	0	0	0	0	0	0	Yes	Yes	No	Yes
F0459	31958	Run13	B16114.068	23	0	1	0	female	76-80	White	current/former	IV	NSCLC	adenocarcinoma	TPS 1-49	intermediate	0-1	1	0	0	0	152	ICI-chemo	1	AR6	SD	1	321	1	366	1	1	0	0	0	0	0	0	Yes	Yes	No	No
H0532	38162	Run6-7	B16114.068	230	0	1	0	female	76-80	White	current/former	IV	NSCLC	adenocarcinoma	TPS 1-49	intermediate	0-1	1	0	0	0	152	ICI-chemo	1	AR6	SD	1	321	1	366	1	1	0	0	0	0	0	0	Yes	Yes	No	No
H0558	37138	Run6-7	B16114.068	153	0	1	0	female	76-80	White	current/former	IV	NSCLC	adenocarcinoma	TPS 1-49	intermediate	0-1	1	0	0	0	152	ICI-chemo	1	AR6	SD	1	321	1	366	1	1	0	0	0	0	0	0	Yes	Yes	No	No
H0690	33838	Run6-7	B16114.068	93	0	1	0	female	76-80	White	current/former	IV	NSCLC	adenocarcinoma	TPS 1-49	intermediate	0-1	1	0	0	0	152	ICI-chemo	1	AR6	SD	1	321	1	366	1	1	0	0	0	0	0	0	Yes	Yes	No	No
H0599	34438	Run6-7	J16114.009	21	1	1	0	male	76-80	White	current/former	IV	NSCLC	adenocarcinoma	TPS 50-100	intermediate	0-1	1	0	0	0	84	ICI alone	0	PR	NR	1	88	1	195	0	0	0	0	0	0	0	0	No	No	No	Yes
H0722	33494	Run6-7	J16114.009	105	1	1	0	male	76-80	White	current/former	IV	NSCLC	adenocarcinoma	TPS 50-100	intermediate	0-1	1	0	0	0	84	ICI alone	0	PR	NR	1	88	1	195	0	0	0	0	0	0	0	0	No	No	No	Yes
H0904	28380	Run6-7	J16114.009	0	1	1	0	male	76-80	White	current/former	IV	NSCLC	adenocarcinoma	TPS 50-100	intermediate	0-1	1	0	0	0	84	ICI alone	0	PR	NR	1	88	1	195	0	0	0	0	0	0	0	0	No	No	No	Yes
H0543	34304	Run6-7	B16114.093	86	0	1	0	male	76-80	White	current/former	IV	NSCLC	other	TPS <1	high	0-1	2	0	0	1	730	ICI alone	0	DR	SD	0	1822	0	1822	1	1	0	0	0	0	0	0	No	No	No	No
H0562	29425	Run6-7	B16114.093	44	0	1	0	male	76-80	White	current/former	IV	NSCLC	other	TPS <1	high	0-1	2	0	0	1	730	ICI alone	0	DR	SD	0	1822	0	1822	1	1	0	0	0	0	0	0	No	No	No	No
F0120	39089	Run12	B16114.110	88	0	1	0	male	76-80	White	current/former	IV	NSCLC	adenocarcinoma	TPS 50-100	low	2+	1	0	0	0	151	ICI-chemo	1	PR	NR	1	169	1	380	0	0	0	0	0	0	0	0	Yes	Yes	Yes	No
F0127	40654	Run12	B16114.110	67	0	1	0	male	76-80	White	current/former	IV	NSCLC	adenocarcinoma	TPS 50-100	low	2+	1	0	0	0	151	ICI-chemo	1	PR	NR	1	169	1	380	0	0	0	0	0	0	0	0	Yes	Yes	Yes	No
F0204	35234	Run12	B16114.110	151	0	1	0	male	76-80	White	current/former	IV	NSCLC	adenocarcinoma	TPS 50-100	low	2+	1	0	0	0	151	ICI-chemo	1	PR	NR	1	169	1	380	0	0	0	0	0	0	0	0	Yes	Yes	Yes	No
F0238	38891	Run12	B16114.128	63	1	1	0	male	76-80	White	current/former	IV	NSCLC	squamous	TPS 50-100	NA	2+	1	0	0	0	84	ICI alone	0	AR6	R	1	340	1	798	1	1	0	0	0	0	0	0	Yes	Yes	No	No
F0257	42869	Run12	B16114.128	147	1	1	0	male	76-80	White	current/former	IV	NSCLC	squamous	TPS 50-100	NA	2+	1	0	0	0	84	ICI alone	0	AR6	R	1	340	1	798	1	1	0	0	0	0	0	0	Yes	Yes	No	No
F0266	45078	Run12	B16114.128	84	1	1	0	male	76-80	White	current/former	IV	NSCLC	squamous	TPS 50-100	NA	2+	1	0	0	0	84	ICI alone	0	AR6	R	1	340	1	798	1	1	0	0	0	0	0	0	Yes	Yes	No	No
F0563	34830	Run13	B16114.128	217	1	1	0	male	76-80	White	current/former	IV	NSCLC	squamous	TPS 50-100	NA	2+	1	0	0	0	84	ICI alone	0	AR6	R	1	340	1	798	1	1	0	0	0	0	0	0	Yes	Yes	No	No
F0597	34207	Run13	B16114.128	279	1	1	0	male	76-80	White	current/former	IV	NSCLC	squamous	TPS 50-100	NA	2+	1	0	0	0	84	ICI alone	0	AR6	R	1	340	1	798	1	1	0	0	0	0	0	0	Yes	Yes	No	No
F0630	28942	Run13	B16114.128	342	1	1	0	male	76-80	White	current/former	IV	NSCLC	squamous	TPS 50-100	NA	2+	1	0	0	0	84	ICI alone	0	AR6	R	1	340	1	798	1	1	0	0	0	0	0	0	Yes	Yes	No	No
H0557	31881	Run6-7	B16114.128	0	1	1	0	male	76-80	White	current/former	IV	NSCLC	squamous	TPS 50-100	NA	2+	1	0	0	0	84	ICI alone	0	AR6	R	1	340	1	798	1	1	0	0	0	0	0	0	Yes	Yes	No	No
F0109	29379	Run12	EM1694.110	0	1	0	1	male	76-80	White	current/former	IV	Melanoma	melanoma	NA	NA	NA	2	0	0	1	0	ICI combo	0	NA	NR	1	56	1	311	1	0	0	0	1	0	0	0	NA	NA	NA	NA
F0126	39872	Run12	EM1694.110	56	1	0	1	male	76-80	White	current/former	IV	Melanoma	melanoma	NA	NA	NA	2	0	0	1	0	ICI combo	0	NA	NR	1	56	1	311	1	0	0	0	1	0	0	0	NA	NA	NA	NA
F0586	21353	Run13	B16114.037	-2	1	1	0	female	76-80	White	current/former	IV	NSCLC	squamous	NA	high	2+	2	0	1	0	42	ICI alone	0	AR6	R	1	341	1	455	1	1	0	0	0	0	0	0	No	No	No	Yes
H0604	39921	Run6-7	B16114.037	77	1	1	0	female	76-80	White	current/former	IV	NSCLC	squamous	NA	high	2+	2	0	1	0	42	ICI alone	0	AR6	R	1	341	1	455	1	1	0	0	0	0	0	0	No	No	No	Yes
H0623	24210	Run6-7	B16114.037	28	1	1	0	female	76-80	White	current/former	IV	NSCLC	squamous	NA	high	2+	2	0	1	0	42	ICI alone	0	AR6	R	1	341	1	455	1	1	0	0	0	0	0	0	No	No	No	Yes
H0788	20887	Run6-7	B16114.037	10	1	1	0	female	76-80	White	current/former	IV	NSCLC	squamous	NA	high	2+	2	0	1	0	42	ICI alone	0	AR6	R	1	341	1	455	1	1	0	0	0	0	0	0	No	No	No	Yes
H0539	39446	Run6-7	B16114.049	252	0	1	0	male	76-80	White	current/former	IV	NSCLC	adenocarcinoma	TPS 1-49	high	0-1	1	0	0	0	126	ICI alone	0	AR12	SD	1	697	0	937	1	1	0	1	0	0	0	0	No	No	No	No
H0581	27027	Run6-7	B16114.049	84	0	1	0	male	76-80	White	current/former	IV	NSCLC	adenocarcinoma	TPS 1-49	high	0-1	1	0	0	0	126	ICI alone	0	AR12	SD	1	697	0	937	1	1	0	1	0	0	0	0	No	No	No	No
H0831	34461	Run6-7	B16114.049	147	0	1	0	male	76-80	White	current/former	IV	NSCLC	adenocarcinoma	TPS 1-49	high	0-1	1	0	0	0	126	ICI alone	0	AR12	SD	1	697	0	937	1	1	0	1	0	0	0	0	No	No	No	No
H0859	22524	Run6-7	B16114.049	203	0	1	0	male	76-80	White	current/former	IV	NSCLC	adenocarcinoma	TPS 1-49	high	0-1	1	0	0	0	126	ICI alone	0	AR12	SD	1	697	0	937	1	1	0	1	0	0	0	0	No	No	No	No
H0861	24875	Run6-7	B16114.049	105	0	1	0	male	76-80	White	current/former	IV	NSCLC	adenocarcinoma	TPS 1-49	high	0-1	1	0	0	0	126	ICI alone	0	AR12	SD	1	697	0	937	1	1	0	1	0	0	0	0	No	No	No	No
M0018	33772	Run08	B16114.049	0	0	1	0	male	76-80	White	current/former	IV	NSCLC	adenocarcinoma	TPS 1-49	high	0-1	1	0	0	0	126	ICI alone	0	AR12	SD	1	697	0	937	1	1	0	1	0	0	0	0	No	No	No	No
F0428	32936	Run13	B16114.094	0	1	1	0	female	76-80	White	current/former	IV	NSCLC	adenocarcinoma	NA	low	0-1	2	0	1	1	161	ICI alone	0	AR12	R	1	1291	0	1887	1	0	0	0	0	1	0	0	Yes	Yes	No	No
H0526	36628	Run6-7	B16114.094	56	1	1	0	female	76-80	White	current/former	IV	NSCLC	adenocarcinoma	NA	low	0-1	2	0	1	1	161	ICI alone	0	AR12	R	1	1291	0	1887	1	0	0	0	0	1	0	0	Yes	Yes	No	No
H0531	35974	Run6-7	B16114.094	116	1	1	0	female	76-80	White	current/former	IV	NSCLC	adenocarcinoma	NA	low	0-1	2	0	1	1	161	ICI alone	0	AR12	R	1	1291	0	1887	1	0	0	0	0	1	0	0	Yes	Yes	No	No
H0351	36525	Run4-5	EM1694.081	74	1	0	1	female	81-85	White	never	IV	Melanoma	melanoma	NA	low	NA	1	0	0	0	74	ICI combo	0	NA	NR	1	91	1	109	1	0	0	1	0	0	0	0	NA	NA	NA	NA
H0398	40010	Run4-5	EM1694.081	53	1	0	1	female	81-85	White	never	IV	Melanoma	melanoma	NA	low	NA	1	0	0	0	74	ICI combo	0	NA	NR	1	91	1	109	1	0	0	1	0	0	0	0	NA	NA	NA	NA
H0428	35666	Run4-5	EM1694.081	26	1	0	1	female	81-85	White	never	IV	Melanoma	melanoma	NA	low	NA	1	0	0	0	74	ICI combo	0	NA	NR	1	91	1	109	1	0	0	1	0	0	0	0	NA	NA	NA	NA
H0476	27047	Run4-5	EM1694.081	0	1	0	1	female	81-85	White	never	IV	Melanoma	melanoma	NA	low	NA	1	0	0	0	74	ICI combo	0	NA	NR	1	91	1	109	1	0	0	1	0	0	0	0	NA	NA	NA	NA
H0679	26382	Run6-7	B16114.080	20	0	1	0	male	81-85	White	current/former	IV	NSCLC	squamous	TPS <1	low	2+	2	0	1	0	20	ICI-chemo	1	PR	NR	1	37	1	262	0	0	0	0	0	0	0	0	No	No	No	Yes
F0020	43800	Run12	SM1694.040	63	1	0	1	male	81-85	White	never	IV	Melanoma	melanoma	NA	NA	NA	1	0	0	0	42	ICI alone	0	NA	NR	1	61	1	627	0	0	0	0	0	0	0	0	NA	NA	NA	NA
F0031	38854	Run12	SM1694.040	112	1	0	1	male	81-85	White	never	IV	Melanoma	melanoma	NA	NA	NA	1	0	0	0	42	ICI alone	0	NA	NR	1	61	1	627	0	0	0	0	0	0	0	0	NA	NA	NA	NA
F0083	40890	Run12	SM1694.040	0	1	0	1	male	81-85	White	never	IV	Melanoma	melanoma	NA	NA	NA	1	0	0	0	42	ICI alone	0	NA	NR	1	61	1	627	0	0	0	0	0	0	0	0	NA	NA	NA	NA
F0069	35351	Run12	EM1694.051	287	1	0	1	female	81-85	White	never	IIIC	Melanoma	melanoma	NA	intermediate	NA	1	0	0	0	126	ICI alone	0	NA	NR	1	141	0	2093	0	0	0	0	0	0	0	0	NA	NA	NA	NA
H0006	26553	Run4-5	EM1694.051	0	1	0	1	female	81-85	White	never	IIIC	Melanoma	melanoma	NA	intermediate	NA	1	0	0	0	126	ICI alone	0	NA	NR	1	141	0	2093	0	0	0	0	0	0	0	0	NA	NA	NA	NA
H0364	37939	Run4-5	EM1694.051	238	1	0	1	female	81-85	White	never	IIIC	Melanoma	melanoma	NA	intermediate	NA	1	0	0	0	126	ICI alone	0	NA	NR	1	141	0	2093	0	0	0	0	0	0	0	0	NA	NA	NA	NA
H0400	45182	Run4-5	EM1694.051	98	1	0	1	female	81-85	White	never	IIIC	Melanoma	melanoma	NA	intermediate	NA	1	0	0	0	126	ICI alone	0	NA	NR	1	141	0	2093	0	0	0	0	0	0	0	0	NA	NA	NA	NA
H0481	33310	Run4-5	EM1694.051	126	1	0	1	female	81-85	White	never	IIIC	Melanoma	melanoma	NA	intermediate	NA	1	0	0	0	126	ICI alone	0	NA	NR	1	141	0	2093	0	0	0	0	0	0	0	0	NA	NA	NA	NA
F0582	33918	Run13	B16114.017	-10	1	1	0	male	81-85	White	current/former	IV	NSCLC	adenocarcinoma	NA	high	0-1	2	0	1	0	1800	ICI+other	0	AR12	R	1	1961	0	2313	0	0	0	0	0	0	0	0	No	No	No	No
H0533	40433	Run6-7	B16114.017	465	1	1	0	male	81-85	White	current/former	IV	NSCLC	adenocarcinoma	NA	high	0-1	2	0	1	0	1800	ICI+other	0	AR12	R	1	1961	0	2313	0	0	0	0	0	0	0	0	No	No	No	No
H0545	32633	Run6-7	B16114.017	519	1	1	0	male	81-85	White	current/former	IV	NSCLC	adenocarcinoma	NA	high	0-1	2	0	1	0	1800	ICI+other	0	AR12	R	1	1961	0	2313	0	0	0	0	0	0	0	0	No	No	No	No
H0576	25558	Run6-7	B16114.017	218	1	1	0	male	81-85	White	current/former	IV	NSCLC	adenocarcinoma	NA	high	0-1	2	0	1	0	1800	ICI+other	0	AR12	R	1	1961	0	2313	0	0	0	0	0	0	0	0	No	No	No	No
H0595	36474	Run6-7	B16114.017	147	1	1	0	male	81-85	White	current/former	IV	NSCLC	adenocarcinoma	NA	high	0-1	2	0	1	0	1800	ICI+other	0	AR12	R	1	1961	0	2313	0	0	0	0	0	0	0	0	No	No	No	No
H0630	32727	Run6-7	B16114.017	85	1	1	0	male	81-85	White	current/former	IV	NSCLC	adenocarcinoma	NA	high	0-1	2	0	1	0	1800	ICI+other	0	AR12	R	1	1961	0	2313	0	0	0	0	0	0	0	0	No	No	No	No
H0710	32417	Run6-7	B16114.017	359	1	1	0	male	81-85	White	current/former	IV	NSCLC	adenocarcinoma	NA	high	0-1	2	0	1	0	1800	ICI+other	0	AR12	R	1	1961	0	2313	0	0	0	0	0	0	0	0	No	No	No	No
H0747	29738	Run6-7	B16114.017	57	1	1	0	male	81-85	White	current/former	IV	NSCLC	adenocarcinoma	NA	high	0-1	2	0	1	0	1800	ICI+other	0	AR12	R	1	1961	0	2313	0	0	0	0	0	0	0	0	No	No	No	No
H0754	29924	Run6-7	B16114.017	38	1	1	0	male	81-85	White	current/former	IV	NSCLC	adenocarcinoma	NA	high	0-1	2	0	1	0	1800	ICI+other	0	AR12	R	1	1961	0	2313	0	0	0	0	0	0	0	0	No	No	No	No
H0797	29803	Run6-7	B16114.017	119	1	1	0	male	81-85	White	current/former	IV	NSCLC	adenocarcinoma	NA	high	0-1	2	0	1	0	1800	ICI+other	0	AR12	R	1	1961	0	2313	0	0	0	0	0	0	0	0	No	No	No	No
H0850	13085	Run6-7	B16114.017	190	1	1	0	male	81-85	White	current/former	IV	NSCLC	adenocarcinoma	NA	high	0-1	2	0	1	0	1800	ICI+other	0	AR12	R	1	1961	0	2313	0	0	0	0	0	0	0	0	No	No	No	No
H0883	44616	Run6-7	B16114.017	204	1	1	0	male	81-85	White	current/former	IV	NSCLC	adenocarcinoma	NA	high	0-1	2	0	1	0	1800	ICI+other	0	AR12	R	1	1961	0	2313	0	0	0	0	0	0	0	0	No	No	No	No
H0711	16646	Run6-7	B16114.067	7	0	1	0	male	81-85	White	current/former	IV	NSCLC	squamous	TPS 50-100	NA	0-1	1	0	0	0	84	ICI alone	0	PR	NR	1	147	1	191	1	1	0	0	0	0	0	0	No	No	No	Yes
F0616	39928	Run13	B16114.165	7	0	1	0	male	81-85	White	current/former	IV	NSCLC	squamous	TPS 50-100	low	0-1	1	0	0	0	84	ICI alone	0	PR	NR	0	168	1	168	0	0	0	0	0	0	0	0	No	No	No	No
F0007	41351	Run12	SM1694.041	56	1	0	1	female	81-85	White	never	IV	Melanoma	melanoma	NA	NA	NA	1	0	0	0	84	ICI alone	0	NA	NR	1	106	1	596	1	0	0	0	1	0	0	0	NA	NA	NA	NA
F0159	40782	Run12	SM1694.041	273	1	0	1	female	81-85	White	never	IV	Melanoma	melanoma	NA	NA	NA	1	0	0	0	84	ICI alone	0	NA	NR	1	106	1	596	1	0	0	0	1	0	0	0	NA	NA	NA	NA
F0160	39062	Run12	SM1694.041	147	1	0	1	female	81-85	White	never	IV	Melanoma	melanoma	NA	NA	NA	1	0	0	0	84	ICI alone	0	NA	NR	1	106	1	596	1	0	0	0	1	0	0	0	NA	NA	NA	NA
H0794	28495	Run6-7	SM1694.041	0	1	0	1	female	81-85	White	never	IV	Melanoma	melanoma	NA	NA	NA	1	0	0	0	84	ICI alone	0	NA	NR	1	106	1	596	1	0	0	0	1	0	0	0	NA	NA	NA	NA
H0802	27887	Run6-7	B16114.035	21	0	1	0	male	86-90	White	current/former	IIIA	NSCLC	adenocarcinoma	NA	NA	2+	2	0	1	0	38	ICI alone	0	PR	NR	1	41	0	92	0	0	0	0	0	0	0	0	No	No	No	No
F0002	35581	Run12	EM1694.084	280	1	0	1	male	86-90	White	current/former	IV	Melanoma	melanoma	NA	NA	NA	1	0	0	0	364	ICI alone	0	NA	R	0	1952	0	1952	1	0	0	0	1	0	0	0	NA	NA	NA	NA
F0009	32085	Run12	EM1694.084	196	1	0	1	male	86-90	White	current/former	IV	Melanoma	melanoma	NA	NA	NA	1	0	0	0	364	ICI alone	0	NA	R	0	1952	0	1952	1	0	0	0	1	0	0	0	NA	NA	NA	NA
F0119	30781	Run12	EM1694.084	392	1	0	1	male	86-90	White	current/former	IV	Melanoma	melanoma	NA	NA	NA	1	0	0	0	364	ICI alone	0	NA	R	0	1952	0	1952	1	0	0	0	1	0	0	0	NA	NA	NA	NA
F0123	35886	Run12	EM1694.084	437	1	0	1	male	86-90	White	current/former	IV	Melanoma	melanoma	NA	NA	NA	1	0	0	0	364	ICI alone	0	NA	R	0	1952	0	1952	1	0	0	0	1	0	0	0	NA	NA	NA	NA
F0142	41459	Run12	EM1694.084	487	1	0	1	male	86-90	White	current/former	IV	Melanoma	melanoma	NA	NA	NA	1	0	0	0	364	ICI alone	0	NA	R	0	1952	0	1952	1	0	0	0	1	0	0	0	NA	NA	NA	NA
H0179	20756	Run4-5	EM1694.084	112	1	0	1	male	86-90	White	current/former	IV	Melanoma	melanoma	NA	NA	NA	1	0	0	0	364	ICI alone	0	NA	R	0	1952	0	1952	1	0	0	0	1	0	0	0	NA	NA	NA	NA
H0310	33862	Run4-5	EM1694.084	56	1	0	1	male	86-90	White	current/former	IV	Melanoma	melanoma	NA	NA	NA	1	0	0	0	364	ICI alone	0	NA	R	0	1952	0	1952	1	0	0	0	1	0	0	0	NA	NA	NA	NA
H0422	18075	Run4-5	EM1694.084	0	1	0	1	male	86-90	White	current/former	IV	Melanoma	melanoma	NA	NA	NA	1	0	0	0	364	ICI alone	0	NA	R	0	1952	0	1952	1	0	0	0	1	0	0	0	NA	NA	NA	NA
F0040	47925	Run12	SM1694.036	136	1	0	1	male	86-90	White	never	IV	Melanoma	melanoma	NA	NA	NA	1	0	0	0	94	ICI alone	0	NA	R	0	567	1	567	1	0	0	1	0	0	0	0	NA	NA	NA	NA
F0043	47984	Run12	SM1694.036	234	1	0	1	male	86-90	White	never	IV	Melanoma	melanoma	NA	NA	NA	1	0	0	0	94	ICI alone	0	NA	R	0	567	1	567	1	0	0	1	0	0	0	0	NA	NA	NA	NA
H0138	29529	Run4-5	SM1694.036	66	1	0	1	male	86-90	White	never	IV	Melanoma	melanoma	NA	NA	NA	1	0	0	0	94	ICI alone	0	NA	R	0	567	1	567	1	0	0	1	0	0	0	0	NA	NA	NA	NA
H0370	31595	Run4-5	SM1694.036	17	1	0	1	male	86-90	White	never	IV	Melanoma	melanoma	NA	NA	NA	1	0	0	0	94	ICI alone	0	NA	R	0	567	1	567	1	0	0	1	0	0	0	0	NA	NA	NA	NA
H0378	33341	Run4-5	SM1694.036	3	1	0	1	male	86-90	White	never	IV	Melanoma	melanoma	NA	NA	NA	1	0	0	0	94	ICI alone	0	NA	R	0	567	1	567	1	0	0	1	0	0	0	0	NA	NA	NA	NA
F0051	34900	Run12	SM1694.042	21	1	0	1	male	91-95	White	current/former	IV	Melanoma	melanoma	NA	NA	NA	1	0	0	0	287	ICI alone	0	NA	NR	1	313	1	570	0	0	0	0	0	0	0	0	NA	NA	NA	NA
F0074	27776	Run12	SM1694.042	42	1	0	1	male	91-95	White	current/former	IV	Melanoma	melanoma	NA	NA	NA	1	0	0	0	287	ICI alone	0	NA	NR	1	313	1	570	0	0	0	0	0	0	0	0	NA	NA	NA	NA
F0089	32477	Run12	SM1694.042	0	1	0	1	male	91-95	White	current/former	IV	Melanoma	melanoma	NA	NA	NA	1	0	0	0	287	ICI alone	0	NA	NR	1	313	1	570	0	0	0	0	0	0	0	0	NA	NA	NA	NA
F0135	21095	Run12	SM1694.042	83	1	0	1	male	91-95	White	current/former	IV	Melanoma	melanoma	NA	NA	NA	1	0	0	0	287	ICI alone	0	NA	NR	1	313	1	570	0	0	0	0	0	0	0	0	NA	NA	NA	NA

### Sheet: Table S2
Table S2. Cox proportional hazard relative to progression-free survival.
Abbreviations. ECOG, Eastern Group Cooperative Score
Covariate	Beta Coefficient	Hazard Ratio	Confidence Interval (95%, lower)	Confidence Interval (95%, upper)	p.value.likelihood	p.value_wald	p.value_sctest	p adjusted
Age	0.0048	1	0.98	1	0.68	0.68	0.68	1
Sex.male vs female	-0.15	0.86	0.56	1.3	0.48	0.48	0.48	1
Stage.IV vs III	0.21	1.2	0.68	2.2	0.48	0.49	0.49	1
ECOG 2+ vs 0-1	0.51	1.7	0.88	3.2	0.14	0.12	0.11	1
Smoking.current/former vs never	-0.6	0.55	0.33	0.92	0.03	0.022	0.02	0.42
Histology.other vs adenocarcinoma	0.22	1.2	0.5	3.1	0.89	0.88	0.88	1
Histology.squamous vs adenocarcinoma	0.061	1.1	0.63	1.8	0.89	0.88	0.88	1
Treatment lines.2 vs 1	0.094	1.1	0.66	1.8	0.0043	0.0016	0.00097	0.0688
Treatment lines.3+ vs 1	1	2.8	1.6	5.1	0.0043	0.0016	0.00097	0.0688
irAE.yes vs no	-0.82	0.44	0.28	0.69	0.00025	0.00034	0.00024	0.00425
prior.ici.yes vs no	0.26	1.3	0.7	2.4	0.43	0.41	0.41	1
prior.chemo.yes vs no	0.38	1.5	0.94	2.3	0.085	0.089	0.088	1
TMB.intermediate vs low	-0.3	0.74	0.4	1.4	0.08	0.1	0.093	1
TMB.high vs low	-0.87	0.42	0.19	0.94	0.08	0.1	0.093	1
TPS.1-49 vs <1	0.21	1.2	0.64	2.4	0.32	0.31	0.31	1
TPS.50-100 vs <1	-0.27	0.77	0.43	1.4	0.32	0.31	0.31	1
Antiobiotic usage.yes vs no	-0.19	0.83	0.54	1.3	0.4	0.4	0.4	1

### Sheet: Table S3
Table S3. Cox proportional hazard relative to overall survival.
Abbreviations. ECOG, Eastern Group Cooperative Score; irAE, immune-related adverse event
Covariate	Beta Coefficient	Hazard Ratio	Confidence Interval (95%, lower)	Confidence Interval (95%, upper)	p.value.likelihood	p.value_wald	p.value_sctest	p adjusted
Age	0.0097	1	0.98	1	0.47	0.47	0.47	1
Sex.male vs female	-0.17	0.84	0.53	1.4	0.48	0.48	0.48	1
Stage.IV vs III	0.69	2	0.95	4.1	0.047	0.069	0.064	0.752
ECOG 2+ vs 0-1	0.74	2.1	1.1	4.1	0.048	0.031	0.028	0.752
Smoking.current/former vs never	-0.42	0.66	0.38	1.1	0.16	0.14	0.14	1
Histology.other vs adenocarcinoma	0.48	1.6	0.64	4.1	0.64	0.6	0.6	1
Histology.squamous vs adenocarcinoma	0.058	1.1	0.61	1.8	0.64	0.6	0.6	1
Treatment lines.2 vs 1	-0.056	0.95	0.54	1.6	0.11	0.083	0.076	1
Treatment lines.3+ vs 1	0.62	1.9	1	3.4	0.11	0.083	0.076	1
irAE.yes vs no	-1.2	0.3	0.18	0.52	2.9e-06	9.9e-06	3.2e-06	4.93e-05
prior.ici.yes vs no	0.051	1.1	0.54	2.1	0.88	0.88	0.88	1
prior.chemo.yes vs no	0.028	1	0.64	1.7	0.91	0.91	0.91	1
TMB.intermediate vs low	-0.051	0.95	0.5	1.8	0.18	0.24	0.22	1
TMB.high vs low	-0.76	0.47	0.19	1.2	0.18	0.24	0.22	1
TPS.1-49 vs <1	0.058	1.1	0.52	2.2	0.2	0.21	0.2	1
TPS.50-100 vs <1	-0.47	0.62	0.34	1.1	0.2	0.21	0.2	1
Antiobiotic usage.yes vs no	0.1	1.1	0.69	1.8	0.67	0.67	0.67	1

### Sheet: Table S4
Table S4. Significant genera at T120 (days 61-120)
All genera were compared by treatment group at T120 (days 61-120). Table shows fold change (FC), statistical comparison using wilcoxon rank sum test (p value), and correction for false discovery rate (FDR).
Abbreviations. PR, primary resistance; AR6, acquired resistance after 6 months of response; AR12, acquired resistance after 12 months of response; DR, durable response
	AR6_PR			AR12_PR			DR_PR			AR12_AR6			DR_AR6			DR_AR12
Genus	AR6_PR_log2_FC	AR6_PR_Pvalue	AR6_PR_fdr	AR12_PR_log2_FC	AR12_PR_Pvalue	AR12_PR_fdr	DR_PR_log2_FC	DR_PR_Pvalue	DR_PR_fdr	AR12_AR6_log2_FC	AR12_AR6_Pvalue	AR12_AR6_fdr	DR_AR6_log2_FC	DR_AR6_Pvalue	DR_AR6_fdr	DR_AR12_log2_FC	DR_AR12_Pvalue	DR_AR12_fdr
k_Bacteria.p_Actinobacteria.c_Actinobacteria.o_Actinomycetales.f_Actinomycetaceae.g_Actinomyces	0.739002	0.350447	0.714912	-0.215604	0.200671	0.499229	0.898422	0.646855	0.871099	-0.954606	0.0969583	0.634227	0.15942	1	1	1.11403	0.214385	0.794525
k_Bacteria.p_Actinobacteria.c_Actinobacteria.o_Actinomycetales.f_Corynebacteriaceae.g_Corynebacterium	-14.0583	0.114026	0.493218	-1.09235	0.477194	0.777605	-0.355457	0.370136	0.686324	12.966	0.265571	0.894088	13.7029	0.0397391	0.476644	0.736893	0.207628	0.794525
k_Bacteria.p_Actinobacteria.c_Actinobacteria.o_Actinomycetales.f_Micrococcaceae.g_Rothia	0.563866	0.0353375	0.448856	-1.75777	0.595911	0.799776	-0.436061	0.727052	0.917351	-2.32164	0.00791261	0.413691	-0.999928	0.30054	0.758864	1.32171	0.430762	0.808703
k_Bacteria.p_Actinobacteria.c_Actinobacteria.o_Coriobacteriales.f_Coriobacteriaceae.g_Adlercreutzia	2.24254	0.090333	0.493218	0.832598	0.537341	0.78253	2.43202	0.141411	0.510089	-1.40994	0.294233	0.90053	0.189475	0.886589	1	1.59942	0.315097	0.794525
k_Bacteria.p_Actinobacteria.c_Actinobacteria.o_Coriobacteriales.f_Coriobacteriaceae.g_Atopobium	-2.07169	0.22308	0.598794	-1.6934	0.0997592	0.299277	2.0429	0.115334	0.506465	0.378295	0.823797	1	4.11459	0.0364261	0.476644	3.7363	0.008896	0.455758
k_Bacteria.p_Actinobacteria.c_Actinobacteria.o_Coriobacteriales.f_Coriobacteriaceae.g_Collinsella	-0.0339932	0.278338	0.64681	-0.731753	0.767674	0.869793	1.38702	0.275826	0.660193	-0.69776	0.422406	0.97088	1.42102	0.200439	0.726204	2.11878	0.199023	0.794525
k_Bacteria.p_Actinobacteria.c_Actinobacteria.o_Coriobacteriales.f_Coriobacteriaceae.g_Eggerthella	0.195111	0.512268	0.873807	-0.346523	0.0388917	0.152575	-2.04695	0.0402027	0.462667	-0.541633	0.0922074	0.634227	-2.24206	0.0387783	0.476644	-1.70043	0.878327	0.978174
k_Bacteria.p_Actinobacteria.c_Actinobacteria.o_Coriobacteriales.f_Coriobacteriaceae.g_Gordonibacter	0.995817	0.0612783	0.493218	-0.971401	0.234624	0.543902	-0.359987	0.0296703	0.462667	-1.96722	0.431143	0.97088	-1.3558	0.582931	0.887849	0.611414	0.231808	0.794525
k_Bacteria.p_Actinobacteria.c_Actinobacteria.o_Coriobacteriales.f_Coriobacteriaceae.g_Slackia	-1.11045	0.453256	0.840584	-0.571488	0.663545	0.848888	1.47211	0.373703	0.686324	0.538959	0.689394	1	2.58256	0.264032	0.740756	2.0436	0.315442	0.794525
k_Bacteria.p_Actinobacteria.c_Actinobacteria.o_Coriobacteriales.f_Coriobacteriaceae.g_unassigned	2.00992	0.914315	0.942021	1.903	0.0108692	0.0923886	2.903	0.228844	0.608244	-0.106914	0.144116	0.726692	0.893079	0.406362	0.777184	0.999993	0.779395	0.957811
k_Bacteria.p_Bacteroidetes.c_Bacteroidia.o_Bacteroidales.f_Bacteroidaceae.g_Acetomicrobium	-10.786	0.568148	0.873807	1.18012	0.0478932	0.178118	0.917153	0.192373	0.555135	11.9661	0.0966675	0.634227	11.7032	0.174231	0.726204	-0.262962	0.893695	0.979336
k_Bacteria.p_Bacteroidetes.c_Bacteroidia.o_Bacteroidales.f_Bacteroidaceae.g_Bacteroides	-0.67195	0.304977	0.64681	-1.02544	0.0223786	0.126812	-0.999236	0.288392	0.660193	-0.353488	0.253309	0.894088	-0.327286	0.831417	0.99968	0.0262018	0.377456	0.798561
k_Bacteria.p_Bacteroidetes.c_Bacteroidia.o_Bacteroidales.f_Porphyromonadaceae.g_Barnesiella	1.34519	0.75225	0.930715	-0.81941	0.798144	0.869793	-0.211741	0.300682	0.660193	-2.1646	0.540255	1	-1.55693	0.257866	0.740756	0.607668	0.430365	0.808703
k_Bacteria.p_Bacteroidetes.c_Bacteroidia.o_Bacteroidales.f_Porphyromonadaceae.g_Butyricimonas	0.860924	0.815999	0.939109	1.57284	0.00628184	0.0711942	0.791978	0.1783	0.545707	0.711921	0.0896414	0.634227	-0.0689455	0.39478	0.777184	-0.780866	0.58793	0.887386
k_Bacteria.p_Bacteroidetes.c_Bacteroidia.o_Bacteroidales.f_Porphyromonadaceae.g_Odoribacter	0.387017	0.724457	0.930715	0.704124	0.420568	0.73514	2.08744	0.169709	0.537055	0.317107	0.953646	1	1.70043	0.378163	0.777184	1.38332	0.47018	0.808703
k_Bacteria.p_Bacteroidetes.c_Bacteroidia.o_Bacteroidales.f_Porphyromonadaceae.g_Parabacteroides	-0.35922	0.657861	0.919204	-0.445056	0.634167	0.840066	-1.19794	0.702612	0.917351	-0.0858366	0.810637	1	-0.838718	0.379408	0.777184	-0.752881	0.483636	0.808703
k_Bacteria.p_Bacteroidetes.c_Bacteroidia.o_Bacteroidales.f_Prevotellaceae.g_Paraprevotella	2.9175	0.00245752	0.0835555	-1.08241	0.552374	0.78253	-14.9552	0.402825	0.686324	-3.99991	0.0122879	0.413691	-17.8727	0.0376589	0.476644	-13.8728	0.264972	0.794525
k_Bacteria.p_Bacteroidetes.c_Bacteroidia.o_Bacteroidales.f_Prevotellaceae.g_Prevotella	0.396745	0.796039	0.933287	2.41618	0.127965	0.348739	0.409607	0.184663	0.548557	2.01944	0.43257	0.97088	0.0128621	0.367368	0.777184	-2.00657	1	1
k_Bacteria.p_Bacteroidetes.c_Bacteroidia.o_Bacteroidales.f_Rikenellaceae.g_Alistipes	0.0145227	0.599671	0.873807	-0.526092	0.801574	0.869793	-0.198441	0.732028	0.917351	-0.540615	0.94123	1	-0.212964	1	1	0.327651	0.37713	0.798561
k_Bacteria.p_Bacteroidetes.c_Bacteroidia.o_Bacteroidales.f_unassigned.g_unassigned	-3.00447	0.882796	0.939109	0.373191	0.480286	0.777605	-0.889717	0.585276	0.832575	3.37766	0.495077	1	2.11476	0.564746	0.887712	-1.26291	1	1
k_Bacteria.p_Bacteroidetes.c_unassigned.o_unassigned.f_unassigned.g_unassigned	5.21436	0.145371	0.493218	6.08698	0.0263154	0.13588	-11.5227	0.480788	0.714258	0.872615	0.689754	1	-16.737	0.240555	0.726204	-17.6096	0.149106	0.794525
k_Bacteria.p_Firmicutes.c_Bacilli.o_Bacillales.f_Bacillales_Incertae_Sedis_XI.g_Gemella	0.872339	0.828463	0.939109	-0.971195	0.568433	0.794248	-12.5224	0.240025	0.612825	-1.84353	0.527267	1	-13.3948	0.240043	0.726204	-11.5512	0.350241	0.798561
k_Bacteria.p_Firmicutes.c_Bacilli.o_Lactobacillales.f_Carnobacteriaceae.g_Granulicatella	-0.934855	0.902281	0.939109	-1.4043	0.29426	0.612542	-0.989299	0.810144	0.917351	-0.469445	0.453738	0.975055	-0.0544438	0.919002	1	0.415001	0.725542	0.946049
k_Bacteria.p_Firmicutes.c_Bacilli.o_Lactobacillales.f_Enterococcaceae.g_Enterococcus	2.0199	1	1	1.53797	1	1	2.15977	0.0598652	0.462667	-0.481937	0.984175	1	0.139861	0.171247	0.726204	0.621798	0.128452	0.794525
k_Bacteria.p_Firmicutes.c_Bacilli.o_Lactobacillales.f_Lactobacillaceae.g_Lactobacillus	1.72692	0.875051	0.939109	-0.866153	0.791155	0.869793	-4.36399	0.372737	0.686324	-2.59307	0.985132	1	-6.09091	0.689705	0.967503	-3.49784	0.536251	0.836304
k_Bacteria.p_Firmicutes.c_Bacilli.o_Lactobacillales.f_Leuconostocaceae.g_Leuconostoc	4.25469	0.727293	0.930715	0.902924	0.724106	0.869793	-0.81924	0.817441	0.917351	-3.35176	0.976443	1	-5.07393	1	1	-1.72216	1	1
k_Bacteria.p_Firmicutes.c_Bacilli.o_Lactobacillales.f_Streptococcaceae.g_Lactococcus	-2.83211	0.585138	0.873807	-2.9511	0.548292	0.78253	-18.0044	0.0790098	0.462667	-0.118985	0.291881	0.90053	-15.1723	0.0355453	0.476644	-15.0533	0.148723	0.794525
k_Bacteria.p_Firmicutes.c_Bacilli.o_Lactobacillales.f_Streptococcaceae.g_Streptococcus	-0.451441	0.125025	0.493218	-0.0628415	0.781266	0.869793	-0.426176	0.704827	0.917351	0.3886	0.519009	1	0.0252655	0.21001	0.726204	-0.363334	0.744473	0.946049
k_Bacteria.p_Firmicutes.c_Bacilli.o_unassigned.f_unassigned.g_unassigned	-0.667101	0.567823	0.873807	-2.73734	0.0162747	0.119433	-1.21485	0.297104	0.660193	-2.07024	0.178218	0.78261	-0.547752	0.59776	0.887849	1.52249	0.760549	0.946049
k_Bacteria.p_Firmicutes.c_Clostridia.o_Clostridiales.f_Clostridiaceae_1.g_Anaerosporobacter	0.51707	0.310722	0.64681	1.54538	0.000691145	0.0170149	0.862022	0.400569	0.686324	1.02831	0.117045	0.695386	0.344952	0.915287	1	-0.683357	0.295232	0.794525
k_Bacteria.p_Firmicutes.c_Clostridia.o_Clostridiales.f_Clostridiaceae_1.g_Clostridium_sensu_stricto	0.774107	0.292723	0.64681	0.356693	0.234496	0.543902	-3.27008	0.106369	0.506465	-0.417413	0.985084	1	-4.04419	0.756262	0.991055	-3.62677	0.758371	0.946049
k_Bacteria.p_Firmicutes.c_Clostridia.o_Clostridiales.f_Clostridiales_Incertae_Sedis_IV.g_Mahella	1.91047	0.302721	0.64681	0.765472	0.499708	0.78253	2.40927	0.0657195	0.462667	-1.145	0.706869	1	0.498794	0.446722	0.802652	1.64379	0.233038	0.794525
k_Bacteria.p_Firmicutes.c_Clostridia.o_Clostridiales.f_Clostridiales_Incertae_Sedis_XI.g_Parvimonas	-1.55137	0.563432	0.873807	-1.17293	0.532701	0.78253	-1.02095	0.585276	0.832575	0.37844	1	1	0.530419	0.944902	1	0.151979	0.922781	0.990775
k_Bacteria.p_Firmicutes.c_Clostridia.o_Clostridiales.f_Clostridiales_Incertae_Sedis_XII.g_Fusibacter	2.97127	0.449845	0.840584	3.76478	0.00991521	0.091941	3.50176	0.00859216	0.351086	0.793505	0.279811	0.90053	0.530483	0.212946	0.726204	-0.263022	0.807609	0.969131
k_Bacteria.p_Firmicutes.c_Clostridia.o_Clostridiales.f_Clostridiales_Incertae_Sedis_XIII.g_Anaerovorax	-0.934849	0.887594	0.939109	0.198486	0.334723	0.669445	-1.23438	0.757981	0.917351	1.13334	0.375651	0.945878	-0.299533	0.798738	0.99968	-1.43287	0.714064	0.946049
k_Bacteria.p_Firmicutes.c_Clostridia.o_Clostridiales.f_Clostridiales_Incertae_Sedis_XIII.g_Mogibacterium	0.802049	0.182913	0.533061	-0.819407	0.87025	0.92464	-0.529909	0.38778	0.686324	-1.62146	0.158289	0.726692	-1.33196	0.821523	0.99968	0.289498	0.334947	0.794525
k_Bacteria.p_Firmicutes.c_Clostridia.o_Clostridiales.f_Clostridiales_Incertae_Sedis_XIII.g_unassigned	0.480109	0.167962	0.503885	-0.819365	0.592757	0.799776	-2.40404	0.88626	0.942235	-1.29947	0.364485	0.945878	-2.88415	0.311298	0.766857	-1.58467	0.591591	0.887386
k_Bacteria.p_Firmicutes.c_Clostridia.o_Clostridiales.f_Eubacteriaceae.g_Anaerofustis	1.21694	0.143862	0.493218	0.765423	0.195541	0.498629	2.33236	0.0456637	0.462667	-0.45152	0.762436	1	1.11541	0.404566	0.777184	1.56693	0.234481	0.794525
k_Bacteria.p_Firmicutes.c_Clostridia.o_Clostridiales.f_Eubacteriaceae.g_Eubacterium	-0.564363	0.554908	0.873807	1.5025	0.0221526	0.126812	0.930955	0.602106	0.844621	2.06686	0.134541	0.715193	1.49532	0.757209	0.991055	-0.571541	0.541138	0.836304
k_Bacteria.p_Firmicutes.c_Clostridia.o_Clostridiales.f_Incertae_sedis.g_Incertae_sedis	-0.498327	0.68883	0.930715	-1.28972	0.665794	0.848888	0.732613	0.242703	0.612825	-0.791394	0.984616	1	1.23094	0.4108	0.777184	2.02233	0.328152	0.794525
k_Bacteria.p_Firmicutes.c_Clostridia.o_Clostridiales.f_Lachnospiraceae.g_Anaerostipes	-1.97553	0.587841	0.873807	-2.43474	0.0382339	0.152575	-2.93042	0.209643	0.572269	-0.459209	0.152418	0.726692	-0.954891	0.244465	0.726204	-0.495683	1	1
k_Bacteria.p_Firmicutes.c_Clostridia.o_Clostridiales.f_Lachnospiraceae.g_Blautia	0.2977	0.16775	0.503885	0.173296	0.49607	0.78253	-0.0605558	0.810371	0.917351	-0.124404	0.618884	1	-0.358255	0.236196	0.726204	-0.233852	0.613969	0.89464
k_Bacteria.p_Firmicutes.c_Clostridia.o_Clostridiales.f_Lachnospiraceae.g_Clostridium_XlVa	-0.0286703	0.787114	0.933287	0.0465477	0.852157	0.914947	-0.491379	0.383607	0.686324	0.075218	0.870215	1	-0.462709	0.568449	0.887712	-0.537927	0.446743	0.808703
k_Bacteria.p_Firmicutes.c_Clostridia.o_Clostridiales.f_Lachnospiraceae.g_Clostridium_XlVb	-1.7476	0.766471	0.930715	-0.985774	0.700965	0.869793	1.33613	0.736589	0.917351	0.761824	0.969176	1	3.08373	0.853939	1	2.32191	0.974297	1
k_Bacteria.p_Firmicutes.c_Clostridia.o_Clostridiales.f_Lachnospiraceae.g_Coprococcus	0.176987	0.104573	0.493218	1.53517	0.000617054	0.0170149	1.22637	0.359612	0.686324	1.35818	0.0443596	0.634227	1.04939	0.860209	1	-0.308794	0.160947	0.794525
k_Bacteria.p_Firmicutes.c_Clostridia.o_Clostridiales.f_Lachnospiraceae.g_Dorea	-0.082893	0.497834	0.873807	-0.112673	0.404822	0.73514	-0.303132	1	1	-0.0297796	0.911944	1	-0.220239	0.380246	0.777184	-0.19046	0.502997	0.827511
k_Bacteria.p_Firmicutes.c_Clostridia.o_Clostridiales.f_Lachnospiraceae.g_Lachnobacterium	1.32803	0.027373	0.448856	0.730429	0.0280161	0.136078	1.26149	0.122957	0.510089	-0.597601	0.449387	0.975055	-0.0665408	0.895104	1	0.531061	0.854837	0.978174
k_Bacteria.p_Firmicutes.c_Clostridia.o_Clostridiales.f_Lachnospiraceae.g_Lactonifactor	0.97191	0.159799	0.503885	0.350464	0.702284	0.869793	-0.497437	0.981274	1	-0.621446	0.36152	0.945878	-1.46935	0.353409	0.777184	-0.847901	0.800255	0.969131
k_Bacteria.p_Firmicutes.c_Clostridia.o_Clostridiales.f_Lachnospiraceae.g_Pseudobutyrivibrio	0.386879	0.757682	0.930715	1.08714	0.655972	0.848888	0.50232	0.766109	0.917351	0.700259	0.952866	1	0.115441	1	1	-0.584818	1	1
k_Bacteria.p_Firmicutes.c_Clostridia.o_Clostridiales.f_Lachnospiraceae.g_Robinsoniella	0.512532	0.568182	0.873807	-2.69349	0.0163928	0.119433	-2.54154	0.169296	0.537055	-3.20602	0.0108371	0.413691	-3.05407	0.116063	0.726204	0.151955	0.961193	1
k_Bacteria.p_Firmicutes.c_Clostridia.o_Clostridiales.f_Lachnospiraceae.g_Roseburia	-0.245519	0.385346	0.75587	-0.483407	0.346992	0.680639	-1.21581	0.0882585	0.469164	-0.237888	0.685221	1	-0.970287	0.322866	0.776416	-0.732399	0.235253	0.794525
k_Bacteria.p_Firmicutes.c_Clostridia.o_Clostridiales.f_Lachnospiraceae.g_unassigned	0.590014	0.0652605	0.493218	0.600975	0.0315629	0.136806	0.318665	0.879534	0.942235	0.0109614	0.785337	1	-0.271349	0.281807	0.744429	-0.28231	0.27324	0.794525
k_Bacteria.p_Firmicutes.c_Clostridia.o_Clostridiales.f_Peptostreptococcaceae.g_Clostridium_XI	-0.185387	0.149899	0.493218	-0.802842	0.123281	0.348739	-1.79978	0.0781156	0.462667	-0.617456	0.767485	1	-1.61439	0.791204	0.99968	-0.996935	0.427984	0.808703
k_Bacteria.p_Firmicutes.c_Clostridia.o_Clostridiales.f_Ruminococcaceae.g_Anaerofilum	-0.20249	0.30486	0.64681	-1.33562	0.387858	0.719301	-1.25352	0.954471	0.98369	-1.13313	0.0421516	0.634227	-1.05103	0.509368	0.871969	0.0821005	0.520815	0.836304
k_Bacteria.p_Firmicutes.c_Clostridia.o_Clostridiales.f_Ruminococcaceae.g_Anaerotruncus	0.57199	0.641632	0.908979	0.0820081	0.746416	0.869793	0.298141	0.83436	0.926048	-0.489982	0.394507	0.948695	-0.273849	0.895012	1	0.216133	0.902525	0.979336
k_Bacteria.p_Firmicutes.c_Clostridia.o_Clostridiales.f_Ruminococcaceae.g_Butyricicoccus	0.0968032	0.89457	0.939109	0.513993	0.0266432	0.13588	0.27368	0.420884	0.686324	0.41719	0.0698887	0.634227	0.176877	0.426848	0.783848	-0.240313	0.669411	0.935342
k_Bacteria.p_Firmicutes.c_Clostridia.o_Clostridiales.f_Ruminococcaceae.g_Clostridium_III	-0.347786	0.737778	0.930715	-0.835688	0.522116	0.78253	-0.0316129	0.637923	0.871099	-0.487902	0.890952	1	0.316173	0.81249	0.99968	0.804076	0.607845	0.89464
k_Bacteria.p_Firmicutes.c_Clostridia.o_Clostridiales.f_Ruminococcaceae.g_Clostridium_IV	-0.121525	0.285803	0.64681	0.256984	0.0620245	0.210883	1.61285	0.12693	0.510089	0.378509	0.838495	1	1.73438	0.452982	0.802652	1.35587	0.443687	0.808703
k_Bacteria.p_Firmicutes.c_Clostridia.o_Clostridiales.f_Ruminococcaceae.g_Faecalibacterium	0.270797	0.258201	0.642354	1.3517	0.000804181	0.0170149	1.6205	0.0508095	0.462667	1.08091	0.0340713	0.634227	1.34971	0.219087	0.726204	0.268801	0.882274	0.978174
k_Bacteria.p_Firmicutes.c_Clostridia.o_Clostridiales.f_Ruminococcaceae.g_Flavonifractor	-0.260403	0.962029	0.981269	-0.886152	0.0321896	0.136806	-0.410516	0.569597	0.832575	-0.625749	0.0932224	0.634227	-0.150113	0.538541	0.887712	0.475636	0.714674	0.946049
k_Bacteria.p_Firmicutes.c_Clostridia.o_Clostridiales.f_Ruminococcaceae.g_Hydrogenoanaerobacterium	1.51252	0.039605	0.448856	1.28335	0.1141	0.332521	-14.6597	0.202194	0.567267	-0.229168	0.524656	1	-16.1723	0.0376589	0.476644	-15.9431	0.0570548	0.715822
k_Bacteria.p_Firmicutes.c_Clostridia.o_Clostridiales.f_Ruminococcaceae.g_Incertae_sedis	0.700167	0.501796	0.873807	-0.578401	0.294203	0.612542	-0.956896	0.843979	0.926543	-1.27857	0.968605	1	-1.65706	0.59048	0.887849	-0.378495	0.470856	0.808703
k_Bacteria.p_Firmicutes.c_Clostridia.o_Clostridiales.f_Ruminococcaceae.g_Oscillibacter	0.319876	0.295082	0.64681	0.55552	0.0992158	0.299277	2.06449	0.134061	0.510089	0.235644	0.853817	1	1.74461	0.356886	0.777184	1.50897	0.377375	0.798561
k_Bacteria.p_Firmicutes.c_Clostridia.o_Clostridiales.f_Ruminococcaceae.g_Pseudoflavonifractor	0.181907	0.71317	0.930715	0.32123	0.129922	0.348739	-0.550604	0.469242	0.714258	0.139323	0.344401	0.945878	-0.732511	0.647873	0.948336	-0.871834	0.710126	0.946049
k_Bacteria.p_Firmicutes.c_Clostridia.o_Clostridiales.f_Ruminococcaceae.g_Ruminococcus	0.437883	0.13392	0.493218	0.999938	0.00246122	0.0313806	0.627004	0.288611	0.660193	0.562055	0.37192	0.945878	0.189121	0.765369	0.991055	-0.372935	0.656457	0.933014
k_Bacteria.p_Firmicutes.c_Clostridia.o_Clostridiales.f_Ruminococcaceae.g_Saccharofermentans	0.387005	0.149677	0.493218	0.623489	0.513483	0.78253	0.824395	0.108575	0.506465	0.236484	0.38397	0.945878	0.43739	0.679449	0.96654	0.200906	0.268913	0.794525
k_Bacteria.p_Firmicutes.c_Clostridia.o_Clostridiales.f_Ruminococcaceae.g_Subdoligranulum	1.94331	0.0389101	0.448856	-0.321892	0.936765	0.965151	1.58487	0.113975	0.506465	-2.2652	0.0733242	0.634227	-0.358443	0.886531	1	1.90676	0.171575	0.794525
k_Bacteria.p_Firmicutes.c_Clostridia.o_Clostridiales.f_Ruminococcaceae.g_unassigned	1.21233	0.0762318	0.493218	1.1851	0.0308067	0.136806	0.798426	0.1606	0.537055	-0.0272247	0.882816	1	-0.4139	0.93008	1	-0.386675	0.737794	0.946049
k_Bacteria.p_Firmicutes.c_Clostridia.o_Clostridiales.f_unassigned.g_unassigned	0.92991	0.0890363	0.493218	0.893511	0.00225539	0.0313806	0.995467	0.0510817	0.462667	-0.0363991	0.217065	0.843213	0.0655573	0.281807	0.744429	0.101956	0.831296	0.978174
k_Bacteria.p_Firmicutes.c_Clostridia.o_unassigned.f_unassigned.g_unassigned	-2.41995	0.88584	0.939109	1.0456	0.770638	0.869793	-0.304834	0.0590398	0.462667	3.46555	0.952876	1	2.11512	0.110551	0.726204	-1.35043	0.13746	0.794525
k_Bacteria.p_Firmicutes.c_Erysipelotrichia.o_Erysipelotrichales.f_Erysipelotrichaceae.g_Allobaculum	-1.61282	0.37679	0.753581	0.0874583	0.735628	0.869793	6.12081	0.0139044	0.351086	1.70028	0.660982	1	7.73363	0.136177	0.726204	6.03335	0.0527044	0.715822
k_Bacteria.p_Firmicutes.c_Erysipelotrichia.o_Erysipelotrichales.f_Erysipelotrichaceae.g_Catenibacterium	0.632542	0.738945	0.930715	1.79621	0.361241	0.682344	-17.9882	0.402825	0.686324	1.16367	0.360089	0.945878	-18.6207	0.5713	0.887712	-19.7844	0.265179	0.794525
k_Bacteria.p_Firmicutes.c_Erysipelotrichia.o_Erysipelotrichales.f_Erysipelotrichaceae.g_Clostridium_XVIII	-1.11068	0.0363557	0.448856	-1.36677	0.00129178	0.0219603	-0.54337	0.448697	0.697206	-0.256088	0.100472	0.634227	0.56731	0.415524	0.777184	0.823398	0.081681	0.768129
k_Bacteria.p_Firmicutes.c_Erysipelotrichia.o_Erysipelotrichales.f_Erysipelotrichaceae.g_Coprobacillus	1.38702	0.138273	0.493218	-0.443051	0.985645	0.995404	0.681983	0.435861	0.693953	-1.83007	0.124642	0.699383	-0.705038	0.725142	0.991055	1.12503	0.299204	0.794525
k_Bacteria.p_Firmicutes.c_Erysipelotrichia.o_Erysipelotrichales.f_Erysipelotrichaceae.g_Holdemania	0.881762	0.0629967	0.493218	0.591487	0.797279	0.869793	0.212986	0.376093	0.686324	-0.290276	0.196228	0.792759	-0.668776	0.822252	0.99968	-0.378501	0.534979	0.836304
k_Bacteria.p_Firmicutes.c_Erysipelotrichia.o_Erysipelotrichales.f_Erysipelotrichaceae.g_Solobacterium	-1.19741	0.882796	0.939109	-1.81839	0.594336	0.799776	7.06688	0.0698796	0.462667	-0.620984	0.789217	1	8.26429	0.14713	0.726204	8.88527	0.0549946	0.715822
k_Bacteria.p_Firmicutes.c_Erysipelotrichia.o_Erysipelotrichales.f_Erysipelotrichaceae.g_Turicibacter	-0.616012	0.475547	0.866175	-0.649839	0.293743	0.612542	-3.27581	0.421308	0.686324	-0.0338267	0.909106	1	-2.6598	1	1	-2.62598	0.876424	0.978174
k_Bacteria.p_Firmicutes.c_Erysipelotrichia.o_Erysipelotrichales.f_Erysipelotrichaceae.g_unassigned	0.57961	0.141033	0.493218	0.658555	0.0498061	0.178118	-1.3046	0.817441	0.917351	0.0789451	0.791469	1	-1.88421	0.495959	0.863654	-1.96315	0.33157	0.794525
k_Bacteria.p_Firmicutes.c_Negativicutes.o_Selenomonadales.f_Acidaminococcaceae.g_Acidaminococcus	-0.562754	0.245991	0.627277	-1.99919	0.422613	0.73514	-0.590868	0.727328	0.917351	-1.43644	0.626028	1	-0.0281134	0.240555	0.726204	1.40833	0.33045	0.794525
k_Bacteria.p_Firmicutes.c_Negativicutes.o_Selenomonadales.f_Acidaminococcaceae.g_Phascolarctobacterium	0.303254	0.764087	0.930715	0.625808	0.730515	0.869793	-3.5198	0.139877	0.510089	0.322554	1	1	-3.82306	0.187727	0.726204	-4.14561	0.164641	0.794525
k_Bacteria.p_Firmicutes.c_Negativicutes.o_Selenomonadales.f_unassigned.g_unassigned	16.6097	0.00459482	0.117168	17.5951	0.00775472	0.0790981	NA	NA	NA	0.985493	0.979444	1	-16.6097	0.240555	0.726204	-17.5951	0.265179	0.794525
k_Bacteria.p_Firmicutes.c_Negativicutes.o_Selenomonadales.f_Veillonellaceae.g_Dialister	-1.47388	0.544263	0.873807	-1.26994	0.354929	0.682344	-2.86089	0.36145	0.686324	0.203937	0.850829	1	-1.38701	0.660243	0.952636	-1.59095	0.857765	0.978174
k_Bacteria.p_Firmicutes.c_Negativicutes.o_Selenomonadales.f_Veillonellaceae.g_Megasphaera	4.5134	0.9804	0.990107	-0.333958	0.914897	0.95224	5.78527	0.0113953	0.351086	-4.84736	0.911782	1	1.27187	0.0566641	0.572308	6.11923	0.0337234	0.715822
k_Bacteria.p_Firmicutes.c_Negativicutes.o_Selenomonadales.f_Veillonellaceae.g_Veillonella	-3.67423	0.122835	0.493218	-2.51147	0.456041	0.762561	-3.72867	0.39145	0.686324	1.16275	0.315887	0.938372	-0.0544458	0.742973	0.991055	-1.2172	0.658598	0.933014
k_Bacteria.p_Firmicutes.c_unassigned.o_unassigned.f_unassigned.g_unassigned	-5.10473	0.896703	0.939109	-0.188884	0.883233	0.92876	-2.51541	0.0380772	0.462667	4.91585	0.920392	1	2.58932	0.0204472	0.476644	-2.32652	0.0631607	0.715822
k_Bacteria.p_Fusobacteria.c_Fusobacteria.o_Fusobacteriales.f_Fusobacteriaceae.g_Fusobacterium	-12.9009	0.114026	0.493218	-12.9009	0.0506413	0.178118	4.55677	0.931564	0.969979	NA	NA	NA	17.4576	0.174231	0.726204	17.4576	0.0828374	0.768129
k_Bacteria.p_Proteobacteria.c_Alphaproteobacteria.o_Rhizobiales.f_Hyphomicrobiaceae.g_Gemmiger	-0.197879	0.593745	0.873807	0.765366	0.275691	0.612542	-11.7856	0.480886	0.714258	0.963246	0.720851	1	-11.5877	0.36481	0.777184	-12.551	0.26435	0.794525
k_Bacteria.p_Proteobacteria.c_Betaproteobacteria.o_Burkholderiales.f_Oxalobacteraceae.g_Oxalobacter	-1.70012	0.524902	0.873807	-2.32135	0.278606	0.612542	0.415001	0.0824555	0.462667	-0.621236	0.789217	1	2.11512	0.0646601	0.593698	2.73635	0.0134046	0.455758
k_Bacteria.p_Proteobacteria.c_Betaproteobacteria.o_Burkholderiales.f_Sutterellaceae.g_Parasutterella	-0.957169	0.612618	0.8801	-2.90056	0.176041	0.460415	-2.24607	0.886012	0.942235	-1.94339	0.0583219	0.634227	-1.2889	0.522756	0.879972	0.654489	0.444284	0.808703
k_Bacteria.p_Proteobacteria.c_Betaproteobacteria.o_Burkholderiales.f_Sutterellaceae.g_Sutterella	-15.3296	0.21022	0.579526	0.443597	0.433855	0.737553	1.32739	0.170156	0.537055	15.7732	0.0975384	0.634227	16.657	0.0397391	0.476644	0.883795	0.483604	0.808703
k_Bacteria.p_Proteobacteria.c_Deltaproteobacteria.o_Desulfovibrionales.f_Desulfovibrionaceae.g_Bilophila	-0.0392401	0.779139	0.933287	-0.573239	0.220574	0.535679	-0.923713	0.646043	0.871099	-0.533999	0.721759	1	-0.884473	0.5713	0.887712	-0.350474	0.383622	0.798561
k_Bacteria.p_Proteobacteria.c_Deltaproteobacteria.o_Desulfovibrionales.f_Desulfovibrionaceae.g_Desulfovibrio	1.19433	0.133238	0.493218	-0.427084	0.971404	0.990832	1.82437	0.439733	0.693953	-1.62142	0.194882	0.792759	0.630039	1	1	2.25146	0.459119	0.808703
k_Bacteria.p_Proteobacteria.c_Gammaproteobacteria.o_Enterobacteriales.f_Enterobacteriaceae.g_Citrobacter	-3.27098	0.206217	0.579526	-15.8585	0.0212089	0.126812	2.70225	0.411176	0.686324	-12.5875	0.238665	0.892784	5.97323	0.14713	0.726204	18.5607	0.0102496	0.455758
k_Bacteria.p_Proteobacteria.c_Gammaproteobacteria.o_Enterobacteriales.f_Enterobacteriaceae.g_Cronobacter	-13.9552	0.114275	0.493218	-2.404	0.425228	0.73514	-13.9552	0.285909	0.660193	11.5512	0.265571	0.894088	NA	NA	NA	-11.5512	0.468999	0.808703
k_Bacteria.p_Proteobacteria.c_Gammaproteobacteria.o_Enterobacteriales.f_Enterobacteriaceae.g_Enterobacter	-2.17364	0.0845927	0.493218	-3.24252	0.0718296	0.228957	1.46115	0.919973	0.967888	-1.06888	0.682184	1	3.63479	0.287453	0.744429	4.70367	0.381371	0.798561
k_Bacteria.p_Proteobacteria.c_Gammaproteobacteria.o_Enterobacteriales.f_Enterobacteriaceae.g_EscherichiaShigella	-4.02416	0.000508423	0.0259296	-3.35913	0.000576008	0.0170149	-0.617693	0.352818	0.686324	0.665032	0.720947	1	3.40647	0.193815	0.726204	2.74144	0.275881	0.794525
k_Bacteria.p_Proteobacteria.c_Gammaproteobacteria.o_Enterobacteriales.f_Enterobacteriaceae.g_Klebsiella	-2.74802	0.0937133	0.493218	-1.53309	0.0694647	0.228561	-1.63262	0.802334	0.917351	1.21494	0.853502	1	1.11541	0.240555	0.726204	-0.0995316	0.190869	0.794525
k_Bacteria.p_Proteobacteria.c_Gammaproteobacteria.o_Enterobacteriales.f_Enterobacteriaceae.g_unassigned	-4.973	0.000372077	0.0259296	-1.8731	0.000834063	0.0170149	0.397578	0.790225	0.917351	3.0999	0.864182	1	5.37057	0.141364	0.726204	2.27068	0.10423	0.794525
k_Bacteria.p_Proteobacteria.c_Gammaproteobacteria.o_Pasteurellales.f_Pasteurellaceae.g_Haemophilus	-0.275915	0.728789	0.930715	-1.48216	0.326851	0.666775	-1.74512	0.785944	0.917351	-1.20625	0.649141	1	-1.46921	1	1	-0.262962	0.74205	0.946049
k_Bacteria.p_Synergistetes.c_Synergistia.o_Synergistales.f_Synergistaceae.g_Cloacibacillus	-4.56672	0.902234	0.939109	-1.60366	0.532701	0.78253	2.81507	0.0113953	0.351086	2.96307	0.580643	1	7.3818	0.0424732	0.476644	4.41873	0.057709	0.715822
k_Bacteria.p_unassigned.c_unassigned.o_unassigned.f_unassigned.g_unassigned	-0.714563	0.242023	0.627277	-0.295553	0.0175891	0.119606	0.881195	0.0278508	0.462667	0.41901	0.605412	1	1.59576	0.0941763	0.726204	1.17675	0.143715	0.794525
k_Bacteria.p_Verrucomicrobia.c_Verrucomicrobiae.o_Verrucomicrobiales.f_Verrucomicrobiaceae.g_Akkermansia	-0.367856	0.434356	0.83593	-2.11478	0.711938	0.869793	0.747601	1	1	-1.74693	0.604454	1	1.11546	0.733532	0.991055	2.86238	0.868998	0.978174

### Sheet: Table S5
Table S5. Longitudinal fold-change (log2) enrichment of PICRUSt2 pathways in primary resistance
Negative fold changes indicate enrichment in primary resistance
Abbreviations. PR, primary resistance; AR6, acquired resistance after 6 months; AR12, aquired resistance after 12 months
		T0 (pre-treatment)			T60 (days 1-60)			T120 (days 61-120)
Pathway	Pathway (full description)	AR6_PR_log2_FC	AR6_PR_Pvalue	AR6_PR_fdr	AR6_PR_log2_FC	AR6_PR_Pvalue	AR6_PR_fdr	AR6_PR_log2_FC	AR6_PR_Pvalue	AR6_PR_fdr
3_HYDROXYPHENYLACETATE_DEGRADATION_PWY	4-hydroxyphenylacetate degradation	-1.21459	0.890938	0.998629	-4.19427	0.0015714	0.0182806	-3.85261	0.00030403	0.00363788
ALL_CHORISMATE_PWY	superpathway of chorismate metabolism	-0.728408	0.984372	0.998629	-2.03765	0.00550238	0.0362326	-2.45492	0.00413783	0.0357745
ARGDEG_PWY	superpathway of L-arginine, putrescine, and 4-aminobutanoate degradation	-1.14944	0.953128	0.998629	-4.1375	0.00135914	0.0182806	-3.795	0.000127928	0.00283347
AST_PWY	L-arginine degradation II (AST pathway)	-1.23565	0.953124	0.998629	-4.35359	0.00117872	0.0182806	-4.08688	0.000181547	0.00299985
CENTFERM_PWY	pyruvate fermentation to butanoate	-0.291612	0.384312	0.947615	-1.56786	0.00526043	0.0353056	-2.16825	0.000143362	0.00283347
ECASYN_PWY	enterobacterial common antigen biosynthesis	-1.3015	0.95314	0.998629	-4.00599	0.000785416	0.0144268	-3.67609	8.90713e-05	0.00283347
ENTBACSYN_PWY	enterobactin biosynthesis	-1.18841	0.739135	0.988685	-2.92882	0.00245371	0.0208864	-3.2267	0.000759406	0.00752897
GLUCOSE1PMETAB_PWY	glucose and glucose-1-phosphate degradation	-1.0798	0.269199	0.947615	-2.26144	0.00206644	0.0208864	-2.19063	0.00633951	0.0439962
GLYCOL_GLYOXDEG_PWY	superpathway of glycol metabolism and degradation	-1.4864	0.602684	0.963838	-3.81559	0.00153433	0.0182806	-3.21879	0.000114937	0.00283347
GLYCOLYSIS_TCA_GLYOX_BYPASS	superpathway of glycolysis, pyruvate dehydrogenase, TCA, and glyoxylate bypass	-1.10804	0.680815	0.963838	-3.63605	0.00235293	0.0208864	-3.42715	8.56192e-05	0.00283347
GLYOXYLATE_BYPASS	glyoxylate cycle	-1.38231	0.524316	0.947615	-4.06512	0.0014689	0.0182806	-3.65725	0.000114937	0.00283347
HCAMHPDEG_PWY	3-phenylpropanoate and 3-(3-hydroxyphenyl)propanoate degradation to 2-oxopent-4-enoate	-1.22865	1	1	-4.37264	0.00222757	0.0208864	-4.04028	0.000147806	0.00283347
KDO_NAGLIPASYN_PWY	superpathway of (Kdo)2-lipid A biosynthesis	-1.02945	0.802327	0.994552	-3.44498	0.000407341	0.0124205	-3.00988	7.01682e-05	0.00283347
METHGLYUT_PWY	superpathway of methylglyoxal degradation	-1.62586	0.516821	0.947615	-4.47729	0.0050193	0.0350347	-3.70362	0.000515767	0.00559284
ORNARGDEG_PWY	superpathway of L-arginine and L-ornithine degradation	-1.14944	0.953128	0.998629	-4.1375	0.00135914	0.0182806	-3.795	0.000127928	0.00283347
ORNDEG_PWY	superpathway of ornithine degradation	-1.37188	0.953128	0.998629	-4.18587	0.00124415	0.0182806	-3.81587	0.000127928	0.00283347
P105_PWY	TCA cycle IV (2-oxoglutarate decarboxylase)	-0.859459	0.680815	0.963838	-3.49613	0.00189146	0.0208864	-3.10797	8.56192e-05	0.00283347
PPGPPMET_PWY	ppGpp biosynthesis	-1.73605	0.524316	0.947615	-3.37102	0.00149523	0.0182806	-3.74354	5.73815e-05	0.00283347
PWY_5177	glutaryl-CoA degradation	-0.609135	0.323541	0.947615	-1.41018	0.00568461	0.0367394	-2.08692	0.000143362	0.00283347
PWY_5180	toluene degradation I (aerobic) (via o-cresol)	-0.331981	0.543595	0.947615	-2.82212	0.000387343	0.0124205	-3.24571	0.00014092	0.00283347
PWY_5182	toluene degradation II (aerobic) (via 4-methylcatechol)	-0.331981	0.543595	0.947615	-2.82212	0.000387343	0.0124205	-3.24571	0.00014092	0.00283347
PWY_5415	catechol degradation I (meta-cleavage pathway)	-0.536942	0.890911	0.998629	-3.35496	0.00227599	0.0208864	-2.61286	0.000206372	0.00325504
PWY_5837	1,4-dihydroxy-2-naphthoate biosynthesis I	-0.98728	0.304711	0.947615	-2.19205	0.000390286	0.0124205	-1.56052	0.00357348	0.0335134
PWY_5838	superpathway of menaquinol-8 biosynthesis I	-0.664527	0.428325	0.947615	-1.36184	0.000751182	0.0144268	-1.20941	0.00540392	0.0416703
PWY_5840	superpathway of menaquinol-7 biosynthesis	-0.639738	0.45135	0.947615	-1.73817	0.000569422	0.0124205	-1.22049	0.00540392	0.0416703
PWY_5861	superpathway of demethylmenaquinol-8 biosynthesis	-0.751735	0.405974	0.947615	-1.44317	0.000717556	0.0144268	-1.30494	0.00585541	0.0423297
PWY_5863	superpathway of phylloquinol biosynthesis	-0.971169	0.304711	0.947615	-2.12023	0.000390286	0.0124205	-1.54868	0.00357348	0.0335134
PWY_5897	superpathway of menaquinol-11 biosynthesis	-0.678833	0.405974	0.947615	-1.79511	0.000543445	0.0124205	-1.2537	0.00422696	0.0357745
PWY_5898	superpathway of menaquinol-12 biosynthesis	-0.678833	0.405974	0.947615	-1.79511	0.000543445	0.0124205	-1.2537	0.00422696	0.0357745
PWY_5899	superpathway of menaquinol-13 biosynthesis	-0.678833	0.405974	0.947615	-1.79511	0.000543445	0.0124205	-1.2537	0.00422696	0.0357745
PWY_5920	superpathway of heme biosynthesis from glycine	-1.31057	0.739135	0.988685	-2.9322	0.00045732	0.0124205	-2.20603	0.00040402	0.00452242
PWY_6071	superpathway of phenylethylamine degradation	-1.18101	1	1	-4.24292	0.00227599	0.0208864	-3.90028	0.000226716	0.00327794
PWY_6590	superpathway of Clostridium acetobutylicum acidogenic fermentation	-0.269685	0.384312	0.947615	-1.54336	0.00526043	0.0353056	-2.11973	0.000143362	0.00283347
PWY_6690	cinnamate and 3-hydroxycinnamate degradation to 2-oxopent-4-enoate	-1.22865	1	1	-4.37264	0.00222757	0.0208864	-4.04028	0.000147806	0.00283347
PWY0_1277	3-phenylpropanoate and 3-(3-hydroxyphenyl)propanoate degradation	-1.02896	0.984368	0.998629	-4.2395	0.00227599	0.0208864	-3.81344	0.000155147	0.00283347
PWY0_1338	polymyxin resistance	-1.22624	0.890938	0.998629	-3.84882	0.00297462	0.0230698	-3.69858	0.000175546	0.00299985
PWY0_1415	superpathway of heme biosynthesis from uroporphyrinogen-III	-1.3296	0.11368	0.947615	-1.83295	3.68947e-05	0.00470514	-1.68834	0.00459144	0.037934
PWY0_321	phenylacetate degradation I (aerobic)	-1.14855	0.984368	0.998629	-4.33011	0.00218124	0.0208864	-3.84321	0.000226716	0.00327794
TCA_GLYOX_BYPASS	superpathway of glyoxylate bypass and TCA	-1.27538	0.65233	0.963838	-3.85509	0.00245371	0.0208864	-3.55131	8.56192e-05	0.00283347
THREOCAT_PWY	superpathway of L-threonine metabolism	-1.25728	0.624257	0.963838	-3.73225	0.000458386	0.0124205	-3.06971	0.000359863	0.00416241

### Sheet: Table S6
Table S6. Relative abundance of non-ambiguous species (n=145) for recursive feature elimination training model
SampleID	Acidaminococcus_intestini	Actinomyces_lingnae	Actinomyces_odontolyticus	Adlercreutzia_equolifaciens	Akkermansia_muciniphila	Alistipes_finegoldii	Alistipes_indistinctus	Alistipes_massiliensis	Alistipes_onderdonkii	Alistipes_shahii	Allobaculum_stercoricanis	Anaerosporobacter_mobilis	Anaerostipes_caccae	Anaerotruncus_colihominis	Anaerovorax_odorimutans	Bacteroides_caccae	Bacteroides_cellulosilyticus	Bacteroides_dorei	Bacteroides_eggerthii	Bacteroides_faecis	Bacteroides_finegoldii	Bacteroides_fragilis	Bacteroides_intestinalis	Bacteroides_massiliensis	Bacteroides_nordii	Bacteroides_ovatus	Bacteroides_salyersiae	Bacteroides_stercoris	Bacteroides_thetaiotaomicron	Bacteroides_uniformis	Bacteroides_vulgatus	Bacteroides_xylanisolvens	Barnesiella_intestinihominis	Bilophila_wadsworthia	Blautia_coccoides	Blautia_glucerasea	Blautia_hansenii	Blautia_luti	Blautia_producta	Butyricicoccus_pullicaecorum	Butyricimonas_virosa	Catabacter_hongkongensis	Catenibacterium_mitsuokai	Christensenella_minuta	Clostridium_algidixylanolyticum	Clostridium_aminophilum	Clostridium_asparagiforme	Clostridium_bartlettii	Clostridium_bolteae	Clostridium_clostridioforme	Clostridium_cocleatum	Clostridium_glycyrrhizinilyticum	Clostridium_hathewayi	Clostridium_indolis	Clostridium_lactatifermentans	Clostridium_lavalense	Clostridium_maritimum	Clostridium_mayombei	Clostridium_oroticum	Clostridium_paraputrificum	Clostridium_perfringens	Clostridium_ramosum	Clostridium_ruminantium	Clostridium_saccharolyticum	Clostridium_saccharoperbutylacetonicum	Clostridium_scindens	Clostridium_spiroforme	Clostridium_symbiosum	Clostridium_termitidis	Clostridium_xylanolyticum	Collinsella_aerofaciens	Coprobacillus_cateniformis	Coprococcus_catus	Coprococcus_comes	Coprococcus_eutactus	Desulfovibrio_desulfuricans	Dialister_invisus	Dorea_longicatena	Eggerthella_lenta	Enterobacter_asburiae	Enterobacter_hormaechei	Enterococcus_faecalis	Enterococcus_faecium	Enterococcus_ratti	Escherichia_coli	Eubacterium_coprostanoligenes	Eubacterium_limosum	Eubacterium_saphenum	Faecalibacterium_prausnitzii	Flavonifractor_plautii	Fusibacter_paucivorans	Fusicatenibacter_saccharivorans	Gordonibacter_pamelaeae	Holdemania_filiformis	Hydrogenoanaerobacterium_saccharovorans	Intestinimonas_butyriciproducens	Lachnobacterium_bovis	Lactobacillus_fermentum	Lactobacillus_gasseri	Lactobacillus_salivarius	Lactobacillus_vaginalis	Lactococcus_lactis	Mogibacterium_timidum	Odoribacter_laneus	Odoribacter_splanchnicus	Oscillibacter_valericigenes	Parabacteroides_distasonis	Parabacteroides_goldsteinii	Parabacteroides_merdae	Paraprevotella_clara	Parasutterella_excrementihominis	Phascolarctobacterium_faecium	Prevotella_copri	Prevotella_stercorea	Pseudoflavonifractor_capillosus	Roseburia_faecis	Roseburia_hominis	Roseburia_intestinalis	Roseburia_inulinivorans	Rothia_mucilaginosa	Ruminococcus_albus	Ruminococcus_bromii	Ruminococcus_callidus	Ruminococcus_champanellensis	Ruminococcus_flavefaciens	Saccharofermentans_acetigenes	Shigella_dysenteriae	Shigella_flexneri	Shigella_sonnei	Slackia_isoflavoniconvertens	Streptococcus_anginosus	Streptococcus_gordonii	Streptococcus_mitis	Streptococcus_mutans	Streptococcus_oralis	Streptococcus_parasanguinis	Streptococcus_salivarius	Streptococcus_thermophilus	Streptococcus_vestibularis	Subdoligranulum_variabile	Sutterella_wadsworthensis	Turicibacter_sanguinis	Veillonella_atypica	Veillonella_dispar	Veillonella_parvula
F0108	0	0	0	0	0	0.24	0	0	0	0.02	0	0	0	0	0	0	0	0.06	0.04	0	0	0	0	0.18	0	0	0.04	0.02	0.34	0.08	1.2	0.22	0	0	0	0.76	0.08	14.12	0.02	0	0	0	11.52	0	0	0.1	0	0.04	0.16	0.02	0	2.5	0.06	0.2	0	0.02	0.08	0	2.54	0	0	0	0	0	0	0	0.08	0.28	0.02	0.04	3.7	0	0.36	0.48	0	0	0.58	4.66	0.02	0	0.02	0	0	4.12	0	0	0	0.3	6.08	0.24	0	0.96	0	0	0	0	0.42	0.86	0.12	1.28	0.5	0	0	0	0.02	0	0.18	0	0	0.12	0	0.04	0.44	0	0	0	0	0	0.52	0.02	0	0.2	0	0	0.62	0	0	0	0	0	0.24	0	0	4.2	0.14	1.22	11.6	0	0	0.42	0	0.22	0	0.02	0
F0202	0	0	0	0.16	0.02	0.3	0	0	0.2	0.02	0	0	0	0.12	0.06	0.02	0	0.02	0	0	0.04	0	0	0.62	0	0.32	0.18	3.56	0.1	0.82	7.34	0.02	0	0	0	5.68	0.26	6.46	0.06	0	0	0	0	0	0	0.54	0	0	0.24	0.04	0	1.06	0.02	0	0.14	0	0.06	0	2.16	0	0	0.6	0	0	0	0	0	0.04	0	0.02	1	0.04	0	0.02	0	0	0	3.1	0.3	0	0	0	0	1.28	0	0.44	0	0.18	22.12	1.14	0	0.12	0.12	0.22	0	0	1.16	0	0	0	0	0	0	0	0	0.46	0.26	0	0.14	0	0	0	0	0	0.04	0	0.12	0.14	1.78	0	0.06	0	0	0	0.24	0.02	0	0	0	0.52	0	0	0	0	0	0.08	0.08	0	0.02	0	0	0	0	0	0
F0210	0.18	0.02	0.02	0.02	0	0.18	0.02	0.06	0	0.12	0	0.18	0	0.04	0	0.02	0	0.7	0.24	0.1	0	0	0	0.36	0	0.88	0	0.04	0.04	0.32	3.62	0	0.02	0	0.3	0.54	0	1.72	0.02	0.2	0.06	0	0	0	0	0.04	0	1.78	0.76	0.04	0.2	0.56	0	0.54	0	0	0.46	0	0.5	0.08	0	0	0	0.04	0	0	1.22	0.3	0.14	0	0.96	0.04	0.14	0.26	0	0	0	2.1	0	0	0	0.02	0	4.68	0.08	0	0	0.02	31.12	0.1	0.02	1.8	0	0	0	0	0.42	0	0.92	0.02	0.16	0	0.02	0	0	0.36	0.4	0	0.42	0	0	0	11.38	0	0.1	0.08	0.08	0.2	1.8	0	0.22	1	0	0	0.58	0.02	0	0	0	0	0.02	0.02	0.02	0.3	0.02	0.32	7.52	0	0.08	0	0.12	0.16	0	0	0
F0234	0	0	0	0	0	0	0	0	0	0	0	0	0.64	1.14	0	0	0	0	0	0	0	0.18	0	0	0	0.16	0	0.06	0.06	0.12	0	0	0	0	0	2.54	0.38	18.34	0.22	0.04	0	0	0	0	0	0.34	0	0.14	0.12	0.64	0	0	0.02	0.1	0	0.08	0.16	0	0.2	0	0	14.84	0.08	1.84	0.2	0.2	0	12.02	0	0.18	0	0	0	0	0	0	0.9	3.22	0.16	0	0	0	0	0	0.04	0	0.34	0	8.28	0.44	0	0	0	0	0	0	0	0	0	0	0	0	0	0	0	0.04	0.04	0	0	0	0	0	0	0	0	0	0	0	0.3	0	0	0	0	0	0	0	0	0	0	0	0.02	0	0	0	0.02	0.06	0.04	0	0	0	0	0.02	0	0	0
F0242	0	0.12	0.2	0	0	0	0	0	0	0	0	0	1.3	0.1	0	0	0	0	0	0	0.02	0.2	0	0	0	0.54	0	0.88	0.2	0.08	0.54	0	0	0	0	0.96	0.14	11.08	0	0.04	0	0	0	0	0	0.88	0.02	0	0.06	0.98	0	0	0.16	0	0	0.1	0.52	0	2.22	0	0	1.1	0.02	0.14	0.06	0.28	0.26	1.36	0	0	0	0	0	0	0	0	0.46	0.78	0	0	0	0	0	0	0.04	0	1.28	0	0.22	1.58	0	0	0	0	0	0	0	0	0.04	0	0	0.08	0	0	0	8.14	0.78	0	0	0	0	0	0	0	0	0	0	0	0.4	0	0	0	0	0	0.06	0	0	0	0	0	0.14	0	0.04	0	0.52	0.3	0.08	0.04	0	0	0	0	0	0	0
F0248	0	0	0	0	0	0	0	0	0	0	0	0	0	0	0	0.02	0	1.52	0	0	0	0.16	0	0	0	0.24	0	0	0.14	0.86	6.62	0	0	0	0.08	0.42	0.18	3.08	0	0.22	0	0	0	0	0	0.04	0	0.02	0.38	0	5.86	1.58	0	0.04	0.02	0	0.06	0	1.44	0.02	0	0	0	0.62	0	0.02	0.4	0.38	0	0	0.08	0.02	0.18	1.08	0	0	0	2.96	0.16	0	0	0	0	9.5	0	0	0	0.02	27	0.24	0	8.36	0	0	0	0	0.84	0	0	0	0	0	0	0	0	0.02	0.08	0	0	0	0	0.94	0.04	0	0.04	0	0.04	0.02	2.44	0	0	0	0	0	0.32	0	0	0	0	0	0	0.02	0.04	0	0	0.08	0.38	0.02	0	0.02	0	0	0.02	0.02	0
F0249	0	0	0	0	0	0.34	0.02	0	0	0	0.02	0	0.3	0.02	0	0	0	3.46	0	0	0.02	0.02	0.36	0	0	0.04	0	0	0.08	1.22	0	0	0	0.06	0.1	0.16	1.56	1.8	1.16	0	0	0	0	0	0	0.08	0	3.64	0	1.14	0	0.08	0.3	0	0	0.06	0	0.02	2.62	0	0	9.88	0	1.84	0	0.6	0	0.82	0	0.1	0	8.14	0	0	0	0	0	0.28	3.54	0.14	0	0	0	0	13.28	0	0	0	0.8	0.68	0.06	0	0.08	0.08	0	0	0	0.02	0	0.14	0	0	0	0	0	0.22	2.64	0	0	0	0.02	0.28	0	0	0.1	0.08	9.98	0	3.24	0.02	0	0	0	0	0.28	0	0.14	0.06	0.46	0	0.04	0	0	0	0	0.04	0.46	0.64	0	0	0	0.06	0.06	0	0
F0259	0	0	0.02	0	0	0.16	0.02	0.02	0	0.16	0.04	0	0.04	0	0	0	0	0.18	0.06	0	0	0	0	1.22	0	0.12	0	0.06	0	0.58	7.68	0	0	0	0.02	0.06	0	0.52	0.02	0.1	0.04	0	0	0	0	0	0.02	0.06	0	0.18	1.34	0	0.06	0	0	0	2.92	0	0.14	0.02	0	0.66	0.08	0.12	0	0.08	4.88	0.3	0	0	0	3.68	0	0	0	0	0	0.46	0.02	0	0	0	0	3.6	0	0	0	0.02	36.74	0.54	0.02	0	0.04	0.06	0	0	0	0	0.12	0.18	0	0	0	0	0.06	0.72	0.24	0	0.08	0	0	0	1.76	0	0.2	0.18	0.06	0.16	3.32	0	0	0.28	0	0.02	0.1	0	0	0	0	0.18	0.04	0	0.06	0.4	0	0.62	9.24	0.16	0.16	0	0.16	0.22	0.02	0	0
F0270	0	0	0.04	0	0.36	0.44	0.12	0	0	0.12	0.06	0	0.02	0.82	0	0.04	0	0.12	0.3	0.46	0	0	0	0.42	0	1.14	0	0.36	0.06	1.02	9.34	0.14	0.02	0	0.02	0	0	0	0	0	0.12	0	0	0	0	0	0	0	0	0.12	0.44	0	0	0	0	0.02	0	0.02	0.18	0	0	0.28	0	0	0	0.32	1.9	0	0	0	0	2.34	0	0	0	0	0	0	0	0	0.04	0	0	0.18	0.3	0	0	0	20.64	0.6	0	0	0	0	0	0	0	0	2.36	0	0.02	0	0	0	0.04	0.22	0.54	0	0.38	0	0	0	0.96	0	0.4	0	0	0	0	0.04	0	0	0	0	0.02	0	0.04	0	0.02	0.7	0	0.02	0	0	0.1	0.36	6.36	14.92	0	0	0.24	0	0	0.02	0.66
F0271	0	0.02	0	0	0	0.2	0	0	0	0.24	0	0	0	0.02	0	0	0	0.5	0.02	0	0	0	0	0.68	0	0	0.3	0	0.4	0.16	3.58	0.12	0	0	0	0.36	0.06	8.74	0.06	0	0.02	0	11.76	0	0	0	0	0	0.06	0.02	0	0.6	0.04	0.04	0	0	0	0	1.72	0	0	0	0	0	0.06	0	0	0.18	0	0	3.94	0.08	0.28	0.32	0	0	0.86	4.12	0	0	0	0	0	2.06	0	0	0	0.38	20.52	0.06	0	1.12	0	0	0	0	0.34	0.3	0.2	2.7	0.72	0	0	0	0.08	0.06	0.2	0	0	0.02	0	0	0.42	0	0	0	0	0.02	0.94	0.02	0	0	0	0	0.18	0.02	0	0	0	0	0.02	0	0.02	3.64	0	0.28	7.12	0	1.88	0.08	0	0	0	0	0.02
F0274	0	0	0	0	0	0.12	0	0	0	0.2	0	0	0	0	0	0	0	0.18	0.02	0	0	0	0	0.62	0	0	0.02	0	0.14	0.04	2.42	0.1	0	0	0	0.36	0.14	3.14	0.02	0	0.02	0	5.52	0	0	0.02	0	0	0.14	0	0	1.26	0	0.14	0	0	0	0	1.02	0	0	0	0	0	0	0	0	0.1	0	0	1.94	0.06	0.1	0.4	0	0	1.74	3.16	0.02	0	0	0	0	1.48	0	0	0	0.14	26.56	0.12	0	1.3	0	0	0	0	0.32	1.02	0.02	1.54	1	0	0	0	0.04	0.04	0.12	0	0	0.12	0	0	1.54	0	0	0	0.02	0.22	0.82	0.02	0.04	0	0	0	0.14	0.04	0	0	0	0	0.06	0.02	0.02	0.48	0.08	0.54	17.4	0.78	2.24	0.06	0	0	0.02	0.02	0
F0275	0	0	0.02	0	0	0	0	0	0	0	0	0	0	0	0	0.06	0	1.26	0	0	0	0.2	0	0	0	0.14	0	0	0.04	0.32	9.26	0	0	0	0	0.24	0	3.94	0.02	0.26	0	0	0	0	0	0	0	0.04	0.28	0	8.02	1.16	0	0.02	0	0	0	0	0.16	0	0	0.02	0	0.06	0	0	0.32	0.18	0	0	0.9	0.04	0.04	0.32	0	0	0	1.28	0.06	0	0	0	0	9.9	0	0	0	0	33.98	0.02	0	5.24	0	0	0	0	1.08	0	0	0	0	0	0	0	0	0	0	0	0	0	0	0.12	0	0	0	0.52	0	0.14	0.28	0	0.04	0.26	0	0	0.26	0	0	0.14	0	0	0	0.02	0	0	0.02	0	0.06	0	0	0	0	0	0	0	0
F0282	0	0	0.1	0	0.1	0	0	0	0	0	0	0	7.3	0.16	0	0	0.06	0	0	0	0.06	0	0	0	0	0.66	0	1.04	0.2	6.3	1.68	0	0	0	0	0.5	0	14.92	0.18	0	0	0	0	0	0	0.2	0	3.34	0.14	0.34	0	0	0.08	0	0	0.1	2.2	0	2.54	0	0	3.42	0.04	0.32	0	0.16	0.02	2.18	0	0.56	0	0.22	0	0	0.02	0	1.16	1.06	0	0	0	0	0	0	0	0	0.34	0	0.8	1.54	0	0	0	0	0	0	0	0	0	0	0	0.08	0	0	0	5.36	1.16	0	0	0	0	0	0	0	0	0	0	0	0.82	0	0	0	0	0	0.04	0	0	0	0	0	0.38	0	0.02	0	0.06	0.06	1.36	0	0	0	0	0	0	0	0
F0560	0	0	0.04	0	0.02	0.06	0.02	0.08	0	0.02	0	0.04	0.02	0.3	0.02	0.04	0	0.02	0	0	0	0	0	0.04	0	0	0	0	0	0.14	0.22	0	0.06	0	0.02	1.64	0	7.98	0.04	0.42	0	0	0.02	0	0	0.02	0	1.58	0.04	0.02	0.26	0.04	0	0	0	0.06	11.94	0	0.6	0.12	0	0.04	0.24	0	0	0.12	1.32	0.06	0.02	0.02	3.06	0.12	0	0.06	0.26	0	0	1.14	0.26	0	0	0	0	2.2	0.02	0	0	0.02	24.62	0.14	0	0.04	0.02	0.04	0	0	0	0	0	0	0.04	0	0.02	0	0	0.26	0.06	0	0.02	0	0	0	1.42	0	0.1	1.04	0.02	0.58	1.36	0	0.46	4.54	4.6	0.02	0.3	0	0	0	0	1.46	0.06	0.02	0	0.22	0	0.04	1.02	0	0.44	0.06	0	0.12	0	0	0
F0584	0	0	0	0	0	0	0	0	0.92	0	0.04	0	0.02	0	0	0.44	0	4.64	0	0	0	1.46	0	0	0	2.06	0	0	0	2.16	20.06	0	0	0.18	0	1.26	0.02	5.92	0.02	0.12	0	0	0	0	0	0.04	0	0.22	0.04	0.14	5	3.8	0.06	0.02	0.06	0	0	0	1.76	0	0	0.06	0	0.12	0	0	0.22	0.68	0	0	0.4	1.02	0.16	0.4	0	0	0	2	0.08	0.02	0	0	0	3.84	0.12	0	0	0	12.12	0.22	0	3.66	0	0	0	0	1.26	0	0	0	0	0	0	0	0	0.14	1.1	0	0	0	0	0.7	0	0	0.06	0	0.04	0.76	0.88	0	0	0	0	0	0.04	0	0.02	0	0	0	0	0	0	0	0	0.08	0.04	0	0	0	0	0.14	0	0	0.02
F0593	0	0	0	0.28	0.26	0	0	0	0.02	0.02	0.04	0	0.04	0.04	0.14	0	0	0	0	0	0	0	0	0.04	0	0	0.04	0.26	0	0.06	0.34	0	0	0	0	0.78	0.1	34.66	0.06	0	0	0	0	0	0.02	0	0	0.1	0.22	0	0	4.02	0	0	0	0	0	0	0.34	0.04	0	0.02	0	0	0	0	0.04	0	0	0	2.28	0	0	0	0	0	0	1.72	0.06	0	0	0	0	1.64	0	0.86	0	0.38	0.06	0.32	0	0.04	0.08	0.02	0	0	3.46	0	0	0	0.02	0.04	0.3	0	0	0.36	0.08	0	0	0	0	0	0	0	0	0	0.08	0.04	0.04	0.02	4.48	0	0	0	0.2	0.02	0	0	0	1.22	0	0	0	0	0	0	0.24	0.04	0	0	0	0	0	0	0
F0594	0	0	0	0	0	0	0	0	0.04	0	0	0	0	0	0	0	0	2.72	0	0	0	0.2	0	0	0	0.02	0	0	0	0.3	30.1	0	0	0.06	0	0.02	0	0.22	0.02	0	0	0	0	0	0	0.02	0	0	0.12	0	13.24	0.1	0	0.02	0	0	0	0	0.56	0	0.1	0.9	0	0.22	0	0	7.3	0.38	0	0	0	0	0	0.06	0	0	0	1.94	0	0.1	0	0	0	11.06	0.06	0	0	0	3.36	0.2	0	1.18	0	0	0	0	1.2	0	0	0	0	0	0	0	0	0.04	0.14	0	0	0	0	0.06	0	0	0	0	0	0.08	8.04	0	0	0	0	0	0	0	0.14	0	0	0	0	0	0	0	0	0.02	0.1	0	0	0	0	0	0	0	0
F0615	0	0	0.08	0	0.04	0.18	0.08	0.1	0	0.28	0.02	0.02	0.1	0.18	0	0.26	0.04	0.06	0.02	0.18	0	0.44	0	0.18	0	0.3	0	0.14	0.22	0.42	8.28	0	0.06	0.04	0	0.46	0	5.98	0.16	0.48	0.08	0	0	0	0	0.14	0.04	0.18	0.04	0.12	0.18	0.2	0.22	0	0	0	3.06	0.34	0.8	0.12	0	3.1	0.12	0.02	0.1	0.04	1.88	0.12	0.02	0	2.56	0.66	0	0.02	1.72	0	0	1.6	0.12	0.26	0.02	0	0	1.68	0.24	0	0	0.04	8.62	0.38	0.02	0	0.02	0	0.02	0	0	0	0.04	0.46	0.06	0	0.06	0	0.04	2.1	0.68	0	0.66	0	0.06	0	1.32	0	0.18	0.08	0.12	1	2.76	0	0.34	0.9	1.9	0	0.12	0.02	0.14	0	0	0.34	0.3	0.06	0.04	0.36	0	0.42	9.08	0.06	1.46	0.06	0.08	0.3	0	0	0
F0632	0	0	0	0.3	0.4	0.94	0	0	0.08	0.08	0	0	0.06	0.04	0.02	0.68	0	0.06	0	0	0.08	0	0	1.18	0	0.28	0.22	3.92	0.34	1.64	2.8	0.02	0	0	0	0.88	0.24	15.92	0.06	0	0	0	0	0	0	0.62	0.06	0	3.1	0.08	0	1.4	0.04	0	1.74	0.02	0	0	3.22	0.08	0	0	0	0	0	0	0.06	0.04	0	0.12	1.04	1.16	0	0	0	0	0	2.52	0.16	0.04	0	0	0	0.46	0.02	0.74	0	0.12	4.64	1.34	0	0.04	0.06	0.06	0	0.02	3.38	0	0	0	0	0	0.06	0	0	2.48	0.36	0	0.16	0	0	0	0.02	0.02	0.1	0	0.1	0.08	1.52	0	0.7	0.02	0	0	0.26	0.02	0	0	0.06	0.72	0	0	0	0	0	0.08	0.06	0	0	0	0	0.16	0.08	0	0
F0640	0	0	0	0	0	0	0	0	0.14	0	0	0	0	0	0	0	0	1.62	0	0	0	0.98	0	0	0	0.02	0	0	0	0	13.22	0	0	0	0	0.24	1.28	8.96	0.08	0.24	0	0	0	0	0	0	0	0.36	0.2	0	8.6	5.7	0	0	0.04	0	0.02	0	0.22	0.06	0	0.02	0	0.56	0	0	0.78	0.7	0	0	1.4	0	0	0.92	0	0	0	2.16	0.1	0	0	0	0	9.8	0.04	0	0	0	10.48	0.08	0	6.92	0	0	0	0	0	0	0	0	0	0.02	0	0	0	0	0	0	0	0	0	0.62	0	0	0	0	0	3.24	4	0.04	0	0	0	0	0.42	0	0.02	0	0	0	0	0.02	0	0	0.02	0.18	0.92	0	0	0	0	0.02	0.06	0	0.04
F0644	0	0.02	0.14	0	0	0.14	0	0	0	0.02	0	0	0	0	0.02	0	0	0.12	0	0	0	0	0.02	0	0	0	0	0	0.1	0.04	0.12	0.02	0	0	0	0.28	0	5.66	0.02	0	0	0.02	3.56	0	0	0	0	0.12	0	0.02	0	0.68	0.02	0	0	0	0.04	0.08	1.24	0	0	0.02	0	0	0	0	0	0	1.1	0	5.58	0	0.38	0.34	0.28	0	1.04	2.66	0	0	0	0	0	11.2	0.06	0	0	0.38	3.92	0.1	0	0.58	0	0	0	0	0.18	0.3	8.66	0.42	2.18	0	0	0	0	0.12	0.06	0	0	0	0	0	0.06	0	0	0.02	0.06	0.12	0.28	0.02	0.02	0.26	0.22	0	0.16	0.02	0	0.02	0	0	0.12	0.2	0.04	2.18	0.08	0.58	15.8	0	3.86	0.04	0	0	0	0.02	0
H0182	0.44	0.26	0.4	0.02	0	0.04	0.12	0	0.04	0.06	5.62	0	0	0.2	0	0	0	0	0	0	0	1.78	0	0	0	0.38	0	0	0	0.96	0	0	0	0.08	0	0.72	0	3.44	0	0	0	0.3	0	0	0	0.32	0	1.58	0.02	0.02	1.44	1.08	0.06	0	0	0	0	0	0.04	0.78	0	0.26	0	0.02	0	0	0	0	0.08	0	10.48	0	0.18	0.04	0	0.08	0	2.76	0.04	0.48	0.18	0	0	0	1.7	0	0.24	0.44	0.02	0.32	0	0.12	0.02	0	0	0	0.04	0	0.04	0	0.06	0	0.06	0.06	0	9.44	0.1	0	0.02	0	0.04	0	0	0	0	0.02	0.08	0	0.02	0	5.54	6.26	0	0.08	0.02	0.02	0	0	0.4	0	0.42	0.02	0	0.68	0.02	0.04	13.12	0.04	0	0.02	0	1.84	0	0	0
H0484	0	0	0.06	0	0	0	0	0	0.3	0	0	0	0.06	0.04	0	0	0	5.06	0	0	0	0	0	0	0	0.56	0	0	0.68	0.98	0.02	3.74	0	0	0	1.52	3.54	22.8	0.22	1.2	0	0	0	0	0	0	1.58	0	0.58	0.62	0	0.48	0.12	0.02	0.02	0.22	0	0	1.72	0.02	0	0.08	0	5.44	0	0.96	0	3.66	0	2.08	0	0	0	0	0	0	0	0.48	0.32	0	0	0	0	0	0	0	0	0	2.48	1.38	0	0	0	0.02	0	0	1.74	0	0	0.02	0	0.1	0	0	0	0.26	3.92	0	0.6	0	0	0	0	0	0.02	0	0	0	2.22	0.04	0	3.06	0	0	0	0	0	0	0	0	0	0	0.1	0	0.18	0.6	0.38	0.02	0	0	0	0	0	0	0
H0497	0	0	0	0	0	0.12	0	0	0	0	0	0	0.12	0.6	0.02	0	0.44	0	0	0	0	0.04	0	0	0	0	0	0	0	1.46	1.22	0	0	0	0	0.02	0.06	0.04	0.26	0	0	0	0	0	0	0.42	0	0.06	0	0.12	0.02	0	0	0.02	0	0.06	7.14	0.02	0.04	0.04	0	0.18	0.18	0	0	0.22	0	0.18	0	0	0	4.76	2.84	0	0	0	0	0.84	0	0	0	0	0.16	0.1	0	0	0.74	0	10.32	1.7	0	0.16	0	0.12	3.12	0.16	0	0	0.1	0.26	0.14	0	0.04	0	0	4.48	0.18	0	0	0	0	0	0	0	0.08	0	0.08	0.06	0.08	0	0.04	2.08	0	0	0.06	0.02	0	0	0	0	0	0	0	0	0	0	0.44	0	0.16	0	0	3.12	0	0	0
H0499	0	0	0	0	0	0	0	0	0.04	0	0	0	0.02	0.06	0	0	0	29.56	0	0	0	0	0	0	0	0.04	0	0	0.08	1.52	0.38	0.18	0	0	0	1.06	3.26	4.6	0	0.16	0	0	0	0	0	0.06	0.06	0	0	0.16	0	0.02	0.04	0	0	0	0	0	0.56	0	0	0.42	0	1.02	0	0.14	0	0.72	0	0.08	0	0	0	0	0	0	0.86	0.28	0.18	0	0	0	0	0	0.02	0	0	0	29.34	0.44	0	0.06	0	0	0	0	0.54	0	0	0	0	0	0	0	0.14	0.16	1.24	0	0.08	0	0	0	0	0	0.04	0	0.02	0.06	1.48	0	0	5.16	0	0	0	0.02	0	0	0	0	0	0	0.02	0	0	0.08	0.14	0.08	0	0	0	0.26	0	0	0
H0506	1.86	0.06	0.2	0.08	0	0.1	0.28	0	0.24	0.04	5.48	0.02	0	1.12	0	0	0	0	0	0	0	1	0	0	0	0.12	0	0	0	1.44	0	0	0	0.02	0	0.6	0.02	1.86	0.02	0	0	0.08	0	0.06	0	0.26	0	0	0.02	0.08	0.22	0.8	0.04	0	0.04	0	0.02	0.04	0	0.06	0	0.02	0	0.02	0	0	0	0.02	0.26	0.02	9.04	0.06	0.66	0.04	0	0.2	0.08	2.94	0.02	0.06	0	0.02	0	0	0.02	0	0.04	0.74	2.26	0.64	0.02	0.3	0.08	0.02	0	0.04	0.34	0	0.04	0	0	0	0.04	0.52	0	12.1	0.2	0	0.18	0	0.06	0	0	0	0.08	0	0.06	0.08	0.54	0.02	3.54	1.96	0.74	0.06	0.06	0.14	0	0	0.02	0	0	0	0.02	0	0.02	0.04	4.34	0.54	0	0	0	0.6	0	0	0
H0514	0	0	0.18	0	0	0	0	0	0.8	0	0	0	0.04	0.02	0	0	0	3.58	0	0	0	0	0	0	0	0.52	0	0	0.46	3.28	0.06	3.52	0	0	0	5.32	5.98	9.92	0.12	0.7	0	0	0	0	0	0	0.44	0	0.12	0.1	0.08	0.38	0.02	0	0	0	0.06	0	5.36	0	0	0	0	0.38	0	1.32	0	1.1	0	0.16	0.02	0.04	0	0.04	0.04	0	0	2.54	1.52	0	0	0	0.04	0	0	0	0	0	0.64	2.66	0	0.06	0	0.04	0	0	0.3	0	0	0	0	0.02	0	0	0	0.14	1.74	0	0.18	0	0	0.02	0	0	0.2	0	0	0	3.28	0.18	0.08	5.96	0	0	0.02	0	0	0	0	0	0	0	0.02	0	0.36	0.28	0.48	0.02	0.02	0	0	0	0	0.02	0
H0534	0	0	0.2	0	0.02	0	0	0	0	0	0	0	0	0.02	0	0	0	0	0	0	0	9.2	0	0	0	0.74	0	0	0	0	0	0	1.7	0.16	0	0.1	0.3	6.24	0.02	0.02	0	0	0	0	0	0.12	0	1.08	0.52	0.12	0	0.1	0	0.2	0.1	0.02	0.1	0	0.58	0	0.04	0.2	0	0.08	0	0.2	0.52	0	0	0	4.02	0.16	0	0	0	0	0.6	0.42	0.14	0	0.04	0.1	0	26.52	0.04	0	0	0.02	7.98	0.28	0	3.34	0	0	0	0.04	1.8	0	0	0	0	0	0.02	0	0	0.34	0	0	0	0	1.36	0	0	0	0	0.46	0.48	0.28	0.84	0.02	0.88	0	1.3	0	0.08	0	0	0	0	0	0	0.06	0	0.08	0.76	2.72	5.5	0	0	0	0	0.14	0	0	0
H0543	0	0	0.02	0	0	0.7	0.06	0.02	0.08	0	0	0.3	0	0.04	0	0	0	7.98	0	0	0	0	0	0	0	0	0	0.52	0.02	0.62	0.12	0	0	0	0	0.12	0.04	0.96	0.02	0.44	0.14	0	0	0	0	0	0	1.58	0.92	0.02	1.3	0.38	0	0.02	0	0	0.44	1.26	0.38	0.02	0	0.04	0	0.06	0	0	0.42	0.4	0.44	0.04	0	0.06	0.46	0.36	2.8	0	0.4	0.84	0	0	0	0	0	0	0	0	0	0	28.22	0.08	0	1.32	0.04	0.02	0	0	0.3	0	0	0	0	0	0	0.02	0	0.74	0.02	0.06	0	0	0.04	0	0	0	0.08	1.02	0.04	0.24	0.82	0	5.42	1.24	2.24	0.02	0.64	0.06	0	0	0	0	0	0	0	0	0.02	0.1	0.44	0	0	0.14	0	0.02	0	0	0
H0562	0	0	0.02	0	0	0.24	0.02	0.18	0.16	0.22	0	0.5	0	0.16	0	0	0.02	4.52	0	0	0	0.06	0.02	0	0	0.06	0	0.4	0	0.9	0.18	0	0	0	0	0.12	0	0.94	0	0.14	0.14	0.02	0	0	0	0	0	1.42	0.24	0	1.48	0.36	0	0.02	0	0	0.62	1.16	0.48	0.08	0	0	0	0	0	0	0.22	0.46	0.44	0.02	0	0.16	0.32	0.22	3.68	0	0.24	0.54	0.04	0.02	0	0	0	0.02	0.34	0	0.02	0.04	29.02	0.2	0	1.1	0	0	0.04	0	0.42	0	0	0	0	0.04	0	0	0	2.14	0.04	0	0	0	0.08	0	0	0	0.12	0.58	0.04	0.14	0.48	0	4.76	1.02	3.32	0.06	0.66	0	0	0	0	0	0	0	0	0	0.02	0	0.04	0	0	0.2	0	0	0	0	0
H0580	0	0	0.02	0	0.02	0.4	0.06	0	0.32	0.12	0	0.02	0	0.1	0	0.12	0.08	0	0	1	1.04	0.02	0	0	0.04	0.18	0	0.02	0	1.88	11.64	1.56	0.08	0	0	0.16	0.74	7.8	0.04	0.32	0	0	8.62	0	0.02	0.14	0.04	0.14	0.04	0.12	0	0.5	0.02	0.08	0.5	0.04	0	0	0.38	0	0	1.38	0	0.82	0.22	0	0.2	0.5	0	0.12	1.48	0.04	0	0.22	0	0	0	1.1	0.2	0	0.02	0.56	0	0	0.1	1.06	0	0	4.58	0.48	0	1.94	0	0.08	0	0	0	0.26	0	0	0	0	0	0	0.04	0.18	1.36	0.04	0.1	0.32	0.34	0	0	0	0.34	0	0.56	0.58	7.48	0.02	0.04	0.08	0	0	0.28	0.04	0.66	0	0	0	0	0.02	0	0	0	0	0	0	0	0	0	0	0	0	0
H0585	0	0	0.02	0	0.02	0.28	0.1	0	0.02	0.12	0	0	0	0.14	0	0	0.1	0	0	0.44	0.58	0	0	0	0.02	0.06	0	0	0	1.6	7.08	0.52	0.18	0	0	1.44	0.36	3.98	0.02	0.2	0.04	0	15.02	0	0	0.14	0	0.02	0.22	0.14	0	0.24	0.02	0.02	0.1	0.02	0	0	0	0	0	6.78	0	0.42	0	0.02	0.5	0.34	0	0.18	2.56	0.04	0	0.06	0	0	0	1.42	0.34	0	0	0	0	0	0.06	1.7	0	0.02	6.36	0.18	0.02	0.66	0	0.06	0	0	0	0	0	0	0	0.02	0	0	0	0.12	0.36	0.08	0.06	0.04	0.04	0	0	0	0.12	0.02	0.06	0.04	2.6	0	0	3.74	0	0.02	0.16	0.14	1.24	0	0.02	0	0	0	0	0	0	0.12	0.14	0.08	0	0	0	0	0	0	0
H0586	0	0	0	0	0.08	0.14	0.04	0	0	0	0.18	0	0	0.02	0	0.1	0.02	0	0	0.16	0.32	0	0	0	0.04	0	0	0	0	0.1	1.88	0.08	0	0	0	3.08	0.34	1.16	0.04	0.2	0	0	4.7	0	0.02	0.64	0.08	0	0.12	0.3	0	0.26	0.1	0.02	0.12	0.1	0.04	0	0	0	0	7.22	0.02	1	0	0	0.44	0.74	0	0	2.56	0.26	0	0.04	0	0	0	1.6	0.64	0	0	0.02	0	0	0.44	0.32	0.12	0.04	1.92	0.56	0.08	0.02	0	0.2	0	0	0	0	0	0	0	0.02	0	0	0	0	0.5	0.02	0.02	0.12	0.12	0	0	0	0	0	0.38	0	3.96	0	0	0.02	0	0.02	0.06	0.06	1.76	0	0.12	0	0	0	0	0	0.02	0.04	0.06	0	0	0	0	0	0	0	0
H0591	0	0	0	0	0	0.18	0.02	0	0.04	0.58	0	0.1	0	0.06	0	0.12	0	0	0	0.62	0.22	0	0	0	0	0.04	0	0	0	1.36	12.94	0.4	0.24	0	0	0.28	0.18	6.02	0.04	0.28	0.02	0	29.62	0	0	0.08	0	0.02	0.06	0	0	0.42	0	0.04	0.16	0	0	0	0.56	0	0	0.06	0	0.12	0	0	0.28	0.22	0	0.14	5.66	0.16	0	0.22	0	0	0	4.9	0.08	0	0	0	0	0	0.04	0.82	0	0	4.72	0.64	0	1.04	0	0	0	0	0	0	0	0	0	0	0	0	0.02	0.3	0.4	0.06	0.2	0.04	0.2	0	0	0	0.2	0	0.1	2.48	2.82	0	0	2.12	0	0	0.18	0.06	0.16	0	0	0	0.02	0	0	0	0	0	0.06	0	0	0	0	0	0	0	0
H0629	0	0	0.02	0	0	0.28	0.04	0	0	0.2	0	0.02	0.02	0.04	0	0.16	0	0	0	1.04	0.78	0	0	0	0.02	0.14	0	0	0	1.44	7.92	0.9	0.06	0	0	0.2	0.08	5.92	0.26	0.32	0.02	0	4.12	0	0	0.06	0	1.34	0.08	0.06	0	0.52	0.02	0.22	0.2	0.02	0	0	0.24	0	0.02	0.3	0	0.62	0	0	0.04	0.5	0	0.14	1.72	0.12	0	0.2	0	0	0	1.2	0.06	0	0	0	0	0	0.04	1.04	0.02	0.02	1.6	0.52	0	2.92	0	0.04	0	0	0	0	0	0	0	0	0	0	0	0.16	1.56	0.06	0.12	0.42	0.16	0	0	0	0.22	0	0.3	0.3	10.1	0	0	0	0	0	0.16	0.02	0.18	0	0	0	0	0	0	0	0.02	0.12	0	0.02	0	0	0	0	0	0	0
H0641	0.56	0	0.06	0	0	0.06	0.08	0	0.06	0.14	3.22	0	0	0.72	0	0	0	0	0	0	0	0.26	0	0	0	0.06	0	0.02	0	0.6	0.2	0	0	0.02	0	0.22	0	0.42	0.04	0	0	0.12	0.04	0.04	0	0.18	0.02	0.1	0.04	0	0.5	0.08	0	0	0	0	0.16	0.18	0	0.32	0.08	0	0.16	0	0	0	0.06	0.1	0.2	0	0.22	0.18	0.14	0.04	0	0	0.02	0.46	0.22	1.74	0	0	0	0	0.72	0	0.02	0.14	0.5	0.08	0	0.18	0.02	0.02	0	0.02	0.02	0	0	0	0	0	0.02	2.46	0	22.16	0.08	0	0	0	0.08	0	0	0.28	0.02	0.06	0	0.02	0.18	0.02	2.42	0.78	0.1	0	0	0.08	0	0	1.64	0	0.38	0	0	0.12	0	0.12	15.26	0.12	0.02	0	0	7.42	0	0	0
H0650	0	0	0	0	0	0.12	0	0	0	0.04	0	0.02	0.04	0.34	0	0	0.02	0	0	0.08	0.08	0	0	0	0	0	0	0	0	0.02	10.76	0	0	0	0	0.46	0.04	0.06	0	0	0.06	0.04	22.18	0	0.02	0.08	0	0	0	0.06	0	0.12	0.02	0.02	0	0.02	0	0	0.02	0	0	17.32	0	0.18	0	0	3.16	0.46	0	0.02	0.06	6.4	0	0	0	0	0	1.1	0.16	0	0	0	0	0	0.08	0.48	0	0	4.42	0.14	0	0.12	0	0	0	0	0	0	0.02	0	0	0	0	0	0.1	0.02	0.18	0.12	0	0.04	0	0	0	0	0.02	0	0	0.02	0.98	0	0.06	0	0	0.02	0.16	0.06	0.62	0	0	0	0.02	0	0	0	0	0.04	0	0	0	0	0	0	0	0	0
H0653	0	0	0.06	0	0	0.12	0.02	0	0	0.18	0.02	0	0.02	0.02	0	0	0.02	0	0	0.44	0.68	0	0	0	0.02	0	0	0	0.02	0.2	6.74	0.14	0	0	0	0.28	0.16	0.46	0.1	0.28	0	0	25.04	0	0.02	0.14	0	0.04	0.02	0.02	0	0.7	0	0.08	0.02	0.02	0.02	0	0	0	0	1.24	0	0.4	0	0	0.56	0.58	0	0.2	1.48	0.02	0	0.04	0	0	0	0.54	0.12	0.36	0.04	0	0	0	7.38	0.76	0	0	4.08	0.46	0	1.34	0	0.02	0	0	0	0	0	0	0	0	0	0	0.02	0.18	0.18	0.02	0	0.1	0	0	0	0	0.08	0	0.02	0	0.78	0	0	0.02	0	0	0.52	0.02	1.68	0	0.48	0	0	0	0	0	0	0.04	0.1	0.06	0	0	0	0	0	0	0
H0746	0	0	0.24	0.02	0	0.14	0.04	0	0	0.02	0	0.02	0	0.28	0.02	0	0	0	0.08	0	0	0	0	0.02	0	0	0.1	0.04	0.02	0.1	0.08	0	0	0	0	2.46	0	2.8	0.04	0	0	0	3.16	0.16	0	0.14	0	1.14	0.06	0.04	0.08	0.02	0.12	0	0	0	9.5	0.6	1.16	8.52	0	0	0.28	0	0.1	0.06	0	0.04	0.42	0	0.02	0.2	0.02	0.62	0	0	0.16	0.66	0.22	0	0	0	0	17.7	0.06	0	0.02	0.24	1.02	0.4	0.06	0.12	0.1	0	0.02	0.04	0	0.02	0	0.06	0	0.04	0.04	0.1	0.02	1.82	0.08	0	0.02	0	0	0	0.02	0	0.04	0	0.06	0.08	0.74	0.04	0.62	0.6	0	0.26	0	0.02	0	0	0	0	0	0.1	0	0	0.04	0.4	3.92	0.06	0.04	0	0.02	3.78	0	0	0
H0764	0	0	0.04	0	0.04	0.34	0	0	0	0.14	0	0.06	0	0.02	0	0.04	0.02	0	0	0.34	0.24	0	0	0	0.04	0.1	0	0	0	1.54	16.38	0.36	0.2	0	0	0.38	0.36	6.38	0.02	0.26	0	0.02	18.74	0	0	0.16	0.04	0	0.14	0.02	0	0.24	0.08	0.02	0.18	0	0	0	0.22	0	0	0.12	0	0.14	0	0	0.18	0.44	0	0.18	4.48	1.18	0	0	0	0	0	2.5	0.2	0	0	0	0	0	0	0.92	0	0	7.04	0.54	0.02	1.02	0	0.04	0	0	0	0	0	0	0	0.02	0	0	0.08	0.16	0.94	0.06	0.08	0.18	0.16	0	0	0	0.12	0	0.06	1.46	9.38	0	0.02	0.78	0	0	0.12	0	0.02	0	0	0	0.02	0	0.02	0	0	0.16	0.08	0.02	0	0	0	0	0	0	0
H0771	0	0	0.02	0.04	0	0.4	0.06	0	0.04	0.2	0.04	0.04	0	0	0.02	0.32	0.02	0	0	0.7	0.34	0	0	0	0.06	0.04	0	0	0	1.22	7.06	1.08	0.24	0	0	0.54	0.4	11.8	0	0.4	0	0	9	0	0	0.12	0	0.1	0.5	0	0	0.18	0.06	0.06	0.74	0	0	0	0.12	0.02	0	0.9	0	0.36	0	0	0.58	0.7	0	0.2	2.68	0.2	0	0.5	0	0	0	3.32	0.18	0	0	0	0	0	0	1.74	0	0.02	3.54	0.54	0.04	3.62	0	0.02	0	0	0	0	0	0	0	0	0	0	0	0.12	0.64	0.04	0.08	0.12	0.1	0	0	0	0.14	0	0.54	0.74	7.52	0	0	1.02	0	0	0.08	0.04	0.14	0	0	0	0	0	0	0	0.04	0.04	0.04	0.02	0	0	0	0	0.02	0	0.04
H0774	0.6	0.02	0.18	0.02	0	0.14	0.2	0	0.14	0.08	9.9	0	0	0.56	0	0	0	0	0	0	0	0.8	0	0	0	0.22	0	0	0	2.7	0	0	0.04	0.04	0	0.84	0	3.08	0	0	0	0.34	0	0.02	0	0.1	0	0.18	0	0.02	0.68	0.72	0.02	0	0	0	0	0.08	0.28	2.52	0.04	0.04	0	0	0	0.02	0.02	0.02	0.1	0	5.26	0.1	0.36	0.04	0	0.14	0.14	1.22	0.12	2.46	0.18	0.1	0	0	0.94	0	0.1	0.54	0.08	0.52	0.04	0.18	0	0.06	0	0	0.1	0	0	0	0.02	0	0.08	1.18	0	12.42	0.4	0	0.28	0	0.14	0	0	0	0	0.02	0.04	0.2	0.28	0	1.54	4.26	0	0	0.08	0.08	0.02	0.02	1.86	0	0.26	0.04	0	1.08	0	0.02	13.02	0	0	0	0	1.16	0	0	0
H0786	0	0	0.02	0	0	0.04	0.04	0	0.04	0.14	0	0.04	0	0.24	0.04	0	0.04	0	0	0.34	0.22	0	0	0	0.02	0.02	0	0	0	0.8	9.94	0.04	0	0	0	0.22	0.66	9.58	0.04	0.06	0.1	0	24.52	0	0.02	0.08	0	0	0.2	0.02	0	0.3	0.06	0.06	0.2	0	0.04	0	0.16	0	0	0.2	0	0.14	0	0	0.24	0.18	0	0.3	2.68	0.22	0	0.18	0	0	0	3.74	0.04	0	0	0	0	0	0	1	0	0	8.18	0.44	0.02	2.34	0	0.06	0	0.02	0.04	0	0	0	0	0	0	0	0.04	0.24	0.52	0.02	0	0.06	0.06	0	0	0	0.04	0	0.06	0.62	6.86	0	0.04	3.06	0	0	0.14	0.02	0.02	0	0	0	0	0	0	0	0.08	0.2	0.08	0	0.02	0	0	0	0	0	0
H0799	0.32	0.06	0.44	0.02	0	0	0.12	0	0	0.02	5.6	0.02	0	1.38	0	0	0	0.02	0	0	0	0.14	0	0	0	0.22	0	0	0	1.28	0	0	0	0.02	0	0.52	0	0.94	0	0	0	0.12	0	0.02	0	0.28	0.04	1.28	0	0	0.46	0.2	0	0	0	0.04	0.08	0.04	0.06	2.62	0.38	0.04	0	0.08	0	0.02	0	0.02	0.4	0	2.24	0.08	0.18	0	0	0.02	0	0.86	0.14	1.8	0.02	0.08	0.18	0.02	0.7	0	0.36	0.7	0.24	0.48	0.02	0.04	0.14	0.04	0	0.08	0.02	0	0	0	0.02	0	0	1.16	0	4.84	0.12	0	0.18	0	0.02	0	0.02	0	0.08	0	0.02	0	0.06	0	1.36	6.12	0.06	0	0.06	0.08	0	0	0.86	0	1.06	0.06	0	1.04	0.04	0.28	22.52	0.28	0	0	0	2.48	0	0	0
H0804	0	0	0	0	0	0.1	0	0	0	0.28	0.04	0	0	0.3	0	0	0	0	0	0.02	0.02	0	0	0	0	0	0	0	0	0.4	8.92	0	0	0	0	0.22	0.16	0.64	0.04	0.06	0.02	0.02	32.8	0	0.02	0.04	0	0	0.04	0.04	0	0.08	0	0.06	0	0.02	0.02	0	0.1	0.02	0	6.74	0	0.08	0	0	3.08	0.34	0	0.02	0.06	0.92	0	0	0	0	0	1.34	0.04	0	0	0	0	0	0.1	0.56	0	0	8.84	0.2	0	0.8	0	0.08	0	0	0	0	0	0	0	0	0	0	0	0.04	0.34	0.02	0	0	0	0	0	0	0.08	0	0.1	0.1	8.44	0	0.02	0.04	0	0	0	0.3	0.6	0	0	0	0	0	0	0	0	0.02	0	0	0	0	0	0	0	0	0
H0828	0	0	0	0	0.02	0.3	0.06	0	0.06	0.28	0.02	0	0.02	0.34	0	0.12	0.08	0	0	1.44	0.38	0	0	0	0.06	0.18	0	0	0	0.6	2.64	1.74	0.12	0	0	0.92	0.72	5.7	0.1	0.26	0.04	0.04	9.02	0	0.04	0.14	0.02	0	0.08	0.18	0	0.48	0.06	0.02	0.36	0	0	0	0.54	0	0	0.34	0	0.92	0.02	0	0.4	0.84	0	0.22	4.02	0.06	0	0.12	0	0	0	1.26	0.28	0	0	0	0	0	4.26	1.14	0	0	9.18	0.62	0.04	0.76	0.02	0.04	0	0	0.02	0	0	0	0	0.08	0	0	0	0.52	0.66	0.04	0.08	0.28	0.1	0	0	0	0.22	0	0.24	0.04	6.34	0	0	0	0	0	0.18	0.08	0.2	0.1	0	0	0	0	0	0	0	0	0	0.18	0	0	0	0	0	0	0
H0835	0.82	0.06	0.3	0.02	0	0.14	0.36	0	0.12	0	6.22	0	0	1.1	0	0	0	0.04	0	0	0	0.98	0	0	0	0.24	0	0	0	1.18	0	0	0.04	0	0	1.06	0	3.6	0.02	0	0	0.22	0	0.02	0	0.4	0	0.14	0	0	1.46	0.68	0.04	0	0	0.02	0	0	0.2	0.54	0	0.06	0	0	0	0.02	0	0	0.3	0	7.96	0.2	0.16	0.1	0	0.18	0	1.86	0.14	1.58	0.08	0	0	0.04	4.06	0	0.46	0.52	0.08	0.58	0.02	0.02	0.02	0.04	0	0.1	0.08	0	0	0	0	0	0	0.64	0	22.2	0.04	0	0.28	0	0	0	0	0	0.02	0.06	0	0.1	0.02	0.04	3.04	3.12	0	0	0	0.1	0.04	0	1.52	0	0.08	0	0.04	0.1	0	0	3.56	0	0	0.02	0	0.06	0	0	0
H0839	0.38	0.02	0.62	0.08	0	0.08	0.24	0	0.02	0.04	3.3	0	0	0.88	0	0	0	0	0	0	0	0.82	0	0	0	0.48	0	0	0	1.22	0.02	0	0.02	0	0	0.78	0	1.6	0.02	0	0	0.18	0	0.06	0	0.24	0	0.02	0	0	0.26	0.64	0.02	0	0	0	5.32	0.02	0.1	1.5	0	1.5	0.08	0.02	0	0.04	0.14	0.02	0.3	0	7.44	0.3	0.02	0	0	0.04	0.02	1.56	0.08	2.36	0.02	0	0.08	0	1.02	0	0.36	0.76	0.34	0.46	0	0.02	0.02	0	0	0	0.04	0	0	0	0	0	0.02	0.7	0	2.88	0.18	0	0.16	0	0	0	0	0	0.04	0.06	0	0	0.26	0	1.64	8.52	0.04	0	0.02	0.1	0	0	1.78	0	0.64	0	0.06	0.52	0.02	0.12	20.26	0.16	0.06	0.02	0	1.44	0	0	0
H0843	0.62	0	0.28	0.16	0	0.12	0.48	0	0.14	0.06	1.94	0	0	1.36	0	0	0	0	0	0	0	1.08	0	0	0	1.22	0	0	0	3.02	0	0	0.06	0.06	0	0.98	0	1.86	0.06	0	0	0.08	0	0.04	0	0.46	0.02	0.08	0	0	0.6	0.56	0.16	0	0	0.02	0.66	0.04	0.58	0.12	0	0	0.12	0.04	0.02	0.02	0.02	0.04	0.38	0	12.68	0.68	0.1	0.02	0	0.4	0.22	0.6	0.22	0.54	0.78	0	0	0	4.08	0	2.88	0.7	0.4	0.54	0.02	0	0.06	0.02	0	0.04	0	0	0	0	0	0.04	0	1.88	0.02	2.64	1.48	0	0.26	0	0.14	0	0	0	0	0	0	0	0.06	0	0.44	7.14	0.02	0.04	0.02	0.02	0.06	0.02	0.42	0	0	0	0	0	0	0.12	2.98	0.02	0	0	0	0.92	0	0	0
H0853	0	0.02	0.28	0	0.16	0.22	0.04	0	0.02	0.08	0.04	0	0.02	0.18	0.18	0.06	0.04	0	0.02	0.64	0.1	0	0	0	0.04	0.14	0	0	0	0.26	1.26	0.16	0.12	0	0	1.04	1.52	6.74	0	0.24	0	0.1	3.26	0	0.02	0.42	0	0	0.14	0.26	0	0.14	0.26	0.02	0.3	0	0	0	3.26	0	0	1.18	0	0.9	0	0	0.28	2.66	0.02	0.84	3.28	0.28	0	0.48	0	0	0	1.5	0.24	0	0	0	0	0	0	6.36	0	0.04	5.98	0.64	0.02	1.16	0.02	0.34	0	0	0	0	0	0	0	0	0	0	0.02	0.42	0.06	0.14	0.02	0	0.02	0	0	0	0.06	0	0.08	0.04	9.76	0	0.02	0	0	0.08	0.5	0	0.04	0	0	0	0	0	0.06	0	0.02	0.08	0	0.12	0	0	0	0	0.02	0	0
H0858	0.04	0.02	0.08	0.08	0	0.46	0.2	0	0.2	0.02	1.6	0.04	0	0.34	0	0.02	0.02	0.02	0	0	0.04	1.2	0	0.02	0.02	2.18	0.02	0.08	0.04	4.54	0.2	0.02	0.18	0.08	0.06	0.9	0.06	8.24	0.02	0.06	0	0.18	0	0	0	0	0.02	0.14	0.04	0.02	1.38	1.8	0	0.02	0	0	0.32	0	0.32	0.2	0	0.02	0.02	0.02	0.14	0	0.06	0.1	0.16	0	4.4	0.16	0.16	0.02	0	0.22	0.08	1.92	0.1	0.02	0	0	0	0.02	2.5	0	0	0.26	2.36	0.22	0	1.68	0	0	0	0	0.32	0.04	0.02	0	0.02	0	0	0.68	0.02	4.28	0.72	0	0.56	0	0.14	0	0	0	0	0.4	0.24	0.2	0.5	0.02	1.44	5.78	0.16	0	0.06	0.02	0	0	0.02	0	0.14	0.02	0	0.18	0.12	0.24	9.84	0	0.02	0	0	0.06	0	0	0.02
H0863	0	0.08	0.34	0.06	0.12	0.18	0.16	0	0	0	0	0	0.06	0.2	0.02	1	0	0	0	1.24	0.8	0	0	0	0	0	0	0	0	0.06	1.36	1.02	0.12	0	0	0.4	0.52	2.44	0	0.08	0.06	0	2.88	0	0	1.14	0	0	0.02	0.1	0	1.2	0.44	0	0	0.02	0.04	0	0	0	0	4.24	0	0.06	0	0	0.24	0.14	0	0.02	9.02	2.14	0	0	0	0	0	1.86	1.94	0	0	4.98	0.44	0	0	2.68	0.18	0.04	0.08	0	0	0.06	0	0	0	0	0	0	0	0	0	0	0	0	0.02	0.02	0.1	0	0	0	0.02	0	0	0	0	0	0	0	0.98	0	0.02	0	0	0	0.2	0.02	0.12	0	0	0	0.04	0	0	0	0.02	0.04	0	0	0	0	0	0	0.02	0	0
H0864	0	0.02	0.02	0.02	0	0.26	0.08	0	0.02	0.2	0.04	0.68	0	0.24	0.76	0.08	0.1	0	0	0.26	0.28	0	0	0	0.04	0.44	0	0	0	2.12	0.44	0.72	0.34	0	0	2.44	4.56	11.16	0	0.48	0	0.02	1.92	0	0	0.2	0	0	0.74	0.12	0	0.44	0.02	0.02	1.1	0.02	0.02	0	2.52	0	0.12	0.22	0	0.04	0	0	0.24	0.22	0	0.34	3.98	0.04	0	0.42	0	0	0.02	3.82	0.18	0	0	0	0	0	0.04	3.16	0	0.02	2.64	0.34	0.08	0.38	0	0.1	0	0	0.02	0	0	0	0	0.04	0	0	0	0.24	0.26	0.04	0.04	0.08	0.02	0	0	0	0.04	0	0.18	0.06	7.24	0	0.02	9.18	0	0	0.1	0.04	0.44	0	0	0	0	0	0	0	0	0.02	0.02	0	0.02	0	0	0	0	0	0
H0869	0.2	0	0.14	0.2	0	0.28	0.32	0	0.96	0	5.88	0	0	1.06	0	0	0	0	0	0	0	22.1	0	0	0	1.5	0	0	0	1.04	0	0	0.12	0.04	0	0.54	0	2.58	0	0	0	0	0	0.06	0	1.62	0.28	0.22	0.32	0.22	0.14	0.96	0.6	0.04	0.06	0	0.22	0.02	0.08	0.14	0	3.64	0.02	0.1	0.04	0	0	0.54	0.28	0	4.44	0.2	0.36	0	0	0.18	0.14	1.58	0.96	0.8	0	0	0	0	0.84	0	0.32	0.52	0.1	1.08	0.02	0.04	0.06	0	0	0	0	0	0	0	0	0	0.06	1.4	0	3.76	1.2	0	0.14	0	0	0	0	0	0.16	0.06	0	0	0.46	0	0.78	3.18	0	0	0	0.06	0	0	0.42	0	0	0.04	0.02	0.04	0	0.1	1.44	0.08	0	0	0	0	0	0	0
H0870	0.14	0.14	0.82	0.08	0	0.16	0.24	0	0.4	0.02	4.16	0	0	0.9	0	0	0	0	0	0	0	5.24	0	0	0	0.36	0	0	0	0.24	0	0	0.12	0.06	0	0.2	0	0.16	0	0	0	0.1	0	0.02	0	0.02	0.02	0.04	0	0	0	0.28	0.3	0	0	0	0.02	0	0.08	0.1	0	2.22	0.04	0.06	0.38	0.02	0	0.08	0.46	0	17.96	0.32	0.02	0.02	0	0.04	0.04	0.36	0.4	1.28	0.02	0	0	0	0.92	0	0.28	0.3	0.12	0.24	0	0.02	0.06	0.04	0	0	0	0.08	0	0	0	0.04	0.02	0.78	0	14.86	0.56	0	0.1	0	0	0	0	0	0	0.02	0	0.02	0.1	0	1.44	8.74	0	0.04	0.02	0	0	0.12	1.02	0	0.1	0.04	0	0.18	0.02	0.08	7.68	0.08	0	0	0	0.48	0	0	0
H0966	0	0	0.02	0	0.04	0.16	0	0	0	0.08	0	0	0	0.02	0.02	0.14	0	0	0	0.46	0.6	0	0	0	0.06	0.28	0	0	0	1.52	2.14	0.74	0.1	0	0	0.44	2	18.94	0.02	0.46	0	0.02	14.7	0	0	0.18	0.02	0.04	0.32	0.04	0	1	0	0.14	0.22	0	0	0	0.22	0	0	0.18	0	0.36	0	0	0.04	0.62	0	0.14	3.18	0.1	0	0.14	0	0	0	2.18	0.12	0	0	0	0	0	0.04	1.14	0	0.02	2.42	0.18	0.08	4.9	0	0.02	0	0	0	0	0	0	0	0	0.02	0	0	0.08	1.16	0.02	0.06	0.2	0.08	0	0	0	0.04	0	0.22	0.34	4.32	0	0	7.04	0	0.02	0.88	0	1.08	0	0	0	0.02	0.02	0	0	0.02	0.12	0.02	0.82	0	0	0	0	0	0	0.02
M0009	0.84	0.08	0.64	0.04	0	0.1	0.08	0	0.06	0.04	7.56	0.06	0	0.6	0	0	0	0.02	0	0	0	0.22	0	0	0	0.5	0	0.06	0	1.98	0.04	0	0.02	0.02	0	1.04	0	2.4	0.14	0.02	0	0.02	0	0	0	0.06	0	0.02	0	0	0.18	1.7	0.02	0	0	0.02	0.96	0	0.04	1.3	0	0	0	0.02	0	0.04	0.02	0	0.14	0	4.76	0.06	0.5	0.02	0	0.4	0.4	2	0.02	1.18	0.04	0.1	0	0	0.26	0.02	0.24	0.58	0.38	0.42	0.06	1.04	0.08	0	0.02	0.02	0.6	0	0.06	0	0.06	0	0.02	0.02	0	0.72	0.12	0	0.38	0	0.02	0.02	0.02	0	0.08	0	0	0.08	1.02	0.04	3.04	5.64	0.52	0.02	0.02	0	0	0.02	1	0	1.14	0.08	0	0.24	0.06	0.16	14.02	0.06	0.04	0	0	0.46	0	0	0
F0105	0	0	0	0	0.06	0	0	0	0.04	0	0	0	0.04	0.02	0	0	0	0	0	0	0.24	0	0	29.96	0	0.02	0	0	0.24	2.34	16.42	0.04	0	0	0	2.12	0	2.94	0.64	0	0	0	0	0	0	0.2	0.04	0.8	0.1	0	0	0	0.18	0	0.12	0	0.02	0	0.86	0.04	0	3.24	0.04	0.04	0	0.6	0	1.12	0	0	0	0.46	0	0	0	0	0	0.22	0.38	0	0	0	0	0	0	0	0	0	0	0.66	0	0	0	0	0.02	0	1.78	0	0	0	0	0	0.02	0	0.24	0.26	4.76	0	0.16	0	0.12	0.98	0	0	0	0.2	0.02	0.02	0.76	0	0.12	0.4	0	0	0.06	0	0	0	0	0	0	0	0	0	0	0	0.02	0	0	0	0	0.04	0	0	0
F0112	0	0	0	0	0	0.56	0	0	0.04	0	0	0	0	1.2	0	0	0.04	0	0	0	0	0	0	0	0	0	0.04	0	0	0.24	2.16	0	0	0	0	4.56	0.12	0.3	0.08	0.02	0	0.02	0.02	0.04	0.02	0.06	0	1.06	0	0	0	1.18	0	0	0	0	3.8	0	0.86	0.6	0	22.36	0.14	0	0	0.06	0	0	0	0.02	0.02	3.34	0	0.12	0	0	0	0.1	0.08	0	0	0	0	0	0.08	0	0	0	9.12	0.86	0	1.06	0.06	0.06	0	0.04	0	0	0	0	0	0	0.4	0	0.14	0.6	0.02	0	0	0	0	0.24	0	0	0.04	0	0.3	0.14	2.58	0	2.8	0.26	0	0.12	0.1	0.02	0	0	0	0	0	0	0	0	0	0	0.06	0	0	0	0	0.38	0	0	0
F0114	0	0	0	0	0	0	0	0	0	0	0	0	0.86	0.04	0	0	0	0	0	0	0	5.76	0	0	0	0	0	0	0	0	0	0	0	0	0	0.46	8.18	13.84	0.4	0	0	0	0	0	0	0	0	0.4	0.02	0.14	0	0.08	0.08	0.04	0	0	4.06	0.18	3.36	0.58	0.02	2.68	0	1.84	0	0	0.48	0.22	0	0.06	0	0.48	0	0	0	0	0	10.94	0.32	0.06	0	0	0	0	0	0	0	0	3.08	0.3	0	0.08	0	0	0	0	0	0	0	0	0	0.14	0	0	0	0	1.64	0	0	0	0	0.92	0	0	0	0	0.12	0.22	5.56	0.38	0	0	0	0	1.08	0	0.02	0	0.16	0	0.02	0.04	0.06	0.06	0	1.2	1.18	0.12	0.02	0	0	1.52	0.18	1.88	1.16
F0116	0	0	0	0	0	0.3	0	0	0	0.46	0	0	0	0	0	0.1	0	0	0	0	0	0	0	0	0	0.16	0	0.24	0	1.34	5.74	0	0.46	0	0	0.96	0	4.14	0.02	0.16	0	0	0	0	0	0.02	0	0	0	0	0	4.14	0.02	0.08	0	0	0	0	0.02	0	0	0	0	0	0	0	0	0	0	0	0.02	0	0.34	0.02	0	0	0	0.64	0	0	0	0	0	0	0	0	0	0	29.4	0.02	0	1.88	0	0	0	0	0.1	0	0	0	0	0	0	0	0	0.46	0.42	0	0	0.2	0	0.3	0	0	0	0.76	0.18	0.38	0.82	0.02	0.56	1.48	0	0	0	0	0	0	0	0	0	0	0	0	0	0.04	0.26	0	0	0	0	0	0	0	0.02
F0120	0	0.02	0.28	0.04	0	0.14	0	0	0.04	0	0	0	0	0.14	0.02	0.12	0	0.02	0	0	0	0	0.2	0	0	0.88	0	0.16	0.26	2.02	9.68	0	0	0	0	0.72	0.12	1.6	0.16	0.5	0	0	0.02	0	0	0.16	0	0.02	0.32	0.08	0.02	0.18	0.02	0.02	0.16	0	0.04	0	1.28	0	0	2.52	0	0.04	0	0.4	0	0.24	1.24	0	0.1	0.06	0	0	0	0	0	0.72	0.22	0	0	0.04	0	0	0.04	0	0	0.02	2.68	0.32	0	0	0	0.1	0	0	0	5.32	0.02	0	0.78	0.94	0.02	0	0.06	1.06	0.28	0.04	0.04	0	0	0.68	0.02	0	0	0	0.34	0.08	1.18	0.08	0	0	0	0.04	0.08	0	0	0	0	0	0	0.08	0	0.16	0.12	3.12	17	0.18	0.7	0	0	0	0	0	0
F0124	0	0	0	0	0	0	0	0.02	0	0	0	0	0.56	0.16	0	0	0	0.02	0	0	0	1.98	0	0	0	0	0	0	0	0	0	0	0	0	0	0.2	1.6	7.82	0.84	0	0	0	0	0	0	0.04	0	4.98	0.04	0.1	0	0.02	0.04	0	0	0	8.84	0.14	2.7	1.76	0	9.5	0.44	0.54	0.08	0	1.8	0.02	0	0	0	4.12	0	0	0	0	0	4.84	1.06	0	0	0	0	0	0	0	0	0	3.8	0.52	0	0.06	0	0	0	0	0	0	0	0	0	0.02	0	0	0	0.06	0.22	0	0	0	0	0.2	0	0	0	0.02	0.06	0.16	5.86	0	0	0	0	0	0.56	0	0	0	0.04	0	0	0	0	0.02	0	0.02	1.46	0	0.02	0	0	1.9	0.02	0	0
F0127	0	0	0.12	0.02	0	0.22	0	0	0.02	0	0	0	0	0.1	0.02	1.06	0	0	0	0	0	0	1.2	0	0	2.48	0	0.2	0.46	2.26	8.86	0	0	0.02	0	2.18	0.32	5.84	0.32	0.5	0	0	0.1	0	0	0.28	0.02	0	0.46	0.14	0	0.32	0.04	0	0.28	0.02	0	0	3.08	0	0	5.04	0	0	0	0.32	0.04	0.32	1.48	0	0.3	0.12	0	0	0	0	0	1.98	0.22	0.52	0	0	0	0	0.32	0	0	0	2.58	0.6	0	0	0	0.1	0	0.02	0	0.74	0	0	0.1	0.08	0.06	0	0.04	2.46	0.3	0.32	0.06	0	0	0.54	0	0	0	0	0.48	0.22	0.62	0.1	0	0.04	0	0	0.44	0.02	0.06	0	0	0	0	0.12	0	0.52	0.56	2.78	17.92	0.48	0.7	0	0	0	0.02	0	0
F0129	0	0	0	0	0	0.36	0	0.04	0	0.06	0	0	0	0.64	0	0.02	0	4.22	0	0	0	0	0.12	0.46	0	0.16	0	0	0	0.8	9.68	0.02	0	0	0	0.36	0.04	1.9	0	0.04	0	0	0	0	0	0.08	0	0.16	0.18	0.06	0.1	5.58	0.02	0.02	0	0	10.76	0	1.6	0.2	0	1.06	0.1	0	12.26	0.08	2.34	0	0	0.06	0	0.92	0	0	0	0	0.24	1.96	0.3	0	0	0	0	0	0	0	0	0.06	8.4	0.36	0	1.6	0.16	0.02	0.04	0	0.82	0	0	0	0	0	0	0	0	2.48	0.04	0	0.02	0	0	0.28	0	0	0.08	0.28	0.04	0.2	5.14	0	1.16	0.48	0	0.06	0.1	0.04	0	0	0	0	0	0	0	0	0	0.04	0.98	0	0	0	0	0.02	0	0	0
F0162	0	0	0	0	0	0	0.04	0	0	0	0.02	0	0	0.02	0	0.04	0	0	0	0	0	0	0	0	0.1	0.12	0	0.04	0.14	0.18	0.26	0.02	0	0	0	0.18	0	1.62	0.02	0.06	0	0	0	0	0.02	0	0	0	0.08	0	0	0.36	0.02	1.3	0	0.02	0	0	0.1	0	0	0.12	0	0	0	0	0	0.42	0	0.14	5.86	0.26	0.26	0.14	0	0.12	0	1.86	0.02	0	0	0	0	0.42	0	0	0	0.02	25.18	0.34	0	0.6	0	0	0.06	0	1.48	0	0	0	0.02	0	0	0	0.02	0.16	0.28	0	0.04	0.34	0.04	0	31.96	1.68	0	1.68	0	0.18	0.82	0	0.02	0	0.14	0	0	0.02	0	0.02	0	0.18	0	0	0	0	0	0.02	0.02	0	0	0	0	0	0	0	0
F0188	0	0	0.02	0	0	0	0.2	0	0	0.02	0	0	0	0.04	0	0	0	0	0	0	0	0	0	0	0.12	0	0	0	0.12	0.38	0.08	0	0	0	0	0.58	0.06	3.7	0	0.1	0	0	0	0	0.04	0	0	0.04	0.14	0	0	1.14	0.02	1.04	0	0	0	0	0.38	0	0	0.38	0	0	0	0	0	0.3	0	0.1	6.7	2.4	0.62	0.26	0	0.18	0	6.44	0	0	0	0	0	0.18	0	0	0	0.2	29.64	0.88	0	3.24	0.04	0	0	0	2.68	0	0	0	0	0	0	0	0.12	0.36	0.66	0	0	0.22	0	0	1.28	0.32	0	2.24	0	0.24	1.7	0.02	0.3	0	5.14	0	0.16	0.02	0	0.02	0	0.24	0	0	0	0	0	0.04	0.02	0	0	0	0	0	0	0	0
F0190	0	0	0.02	0	0	0	0	0	0	0	0	0	0.04	0.06	0	0	0	0	0	0	0	1.24	0	0	0	0	0	0	0	0	0	0	0	0	0	0.56	2.6	1.74	0.24	0	0	0	0	0	0	0	0	0.9	0	0.04	0	0.06	0.02	0	0	0	0.82	0.02	0.9	2.7	0	7.14	0.04	0.28	0	0	1.6	0	0	0	0	2.64	0	0	0	0	0	3.42	0.34	0.04	0.02	0	0	0	0	0	0	0	8.88	0.32	0	0.04	0	0	0	0	1.38	0	0	0	0	0	0	0	0	0	0.62	0	0	0	0	0.28	0	0	0	0.48	0.34	1.96	5.5	0	0	0.18	0	0	0.52	0	0	0.06	0.18	0	0	0	0	0.02	0.02	0.32	15.64	4.54	0.14	0	0	1.26	0.14	0.02	0.08
F0191	0	0	0	0	0	0.1	0	0	0.06	0.04	0	0	0.22	0	0	0	0	0	0	0	0	0.02	0	0	0	0.24	0	7.72	0	0.12	2.12	0	0	0	0	2.72	0	1.66	1.16	0	0	0	0	0	0	0.12	0.02	0.02	0.02	0.38	0	6.84	0	0	0.26	0	0	0	3.54	0	0	0.34	0	0	0	0.18	1.2	1.28	0	0.02	0	5.06	0	1.06	0	0	0.92	5.24	0.92	0	0	0	0	0	0	2.54	0	0	0.28	0.36	0	4.16	0	0	0	0	0	0	0	0	0	0	0	0	0	0.08	0.04	0	0.06	0	0.06	0	0	0	0	0	0.74	0	7.82	0	0	0	0	0	0	0	0	0	0	0	0	0	0	0	0	0.08	0.14	0	0.02	0	0	0.02	0	0	0.02
F0192	0	0	0.02	0	0	0.08	0	0	0	0.26	0	0	0	0	0	0.08	0	0	0	0	0	0	0	0	0	0.08	0	0.42	0	2.1	5.76	0	0.1	0	0	0.4	0	4.2	0.02	0.28	0	0	0	0	0	0.06	0	0	0	0	0	10.8	0	0.04	0	0	0	0	0.04	0	0	0	0	0	0	0	0	0	0	0	0.06	0.02	0.32	0.08	0	0	0	0.52	0	0.08	0	0	0	0	0.06	0	0	0	26.64	0.02	0	1.3	0	0	0	0	0.12	0	0	0	0	0	0	0	0	0.18	0.24	0	0	0.1	0	0.46	0	0	0.02	0.52	0.12	0.36	0.16	0	0.06	0.98	0	0	0	0	0	0	0	0	0	0	0	0	0	0.02	1.58	0	0	0	0	0.02	0.02	0	0.02
F0193	0	0.02	0.04	0	0	0.2	0	0	0.12	0.22	0	0.02	0	0	0	0	0.06	0	0	0	0	0	0	0.26	0	0	0	0	0	0.28	0.18	0	0	0.02	0	0.18	0.02	0.2	0	0.06	0	0	0	0	0	0	0	0.82	0.5	0.02	0.52	0.46	0	0.02	0	0	1.86	0.12	0.52	0.16	0.04	0	0.1	0	0	0	0.68	0.06	0.02	0	0	0.02	0.28	0.18	0	0	0.32	0.8	0	0	0.04	0	0	2.64	0.14	0	0	0.06	36.82	0.06	0	1.14	0	0	0	0	0.42	0	0	0	0	0	0	0	0.24	1.02	0	0	0.02	0.02	0.02	0.28	0	0	0.02	0.22	0.06	0.04	1.24	0.16	0.82	0.3	0.92	0	0.12	0.04	0	0	0	0	0	0	0.18	0	0.22	2.6	15.06	0	1.02	0	0	0.36	0	0	0
F0198	0.12	0	0.1	0.04	0	0.56	0.08	0	0.32	0	0.02	0.04	0	0.08	0	0.62	0.48	0	0	0	0.04	2.92	0	0	0	0.04	0	0	0	4.92	5.5	0.26	0.6	0	0	1.4	0.04	3.18	0	0.02	0	0	0	0.04	0	0	0	0.48	0.02	0	2.52	1.28	0	0.02	0	0	0.66	2.84	0.48	0.04	0	0	0.02	0.02	0.46	0	4.02	0.04	0.34	0.02	1.14	0.2	0.24	1.26	0.5	0	0	1.78	0.02	0	0	0.04	0	0	1.78	0.04	0	0.02	11.9	0.36	0.02	2.44	0.46	0.02	0.16	0	0.5	0	0.04	0	0	0.06	0	0	0.22	1.78	0.04	0	0.06	0	0.2	0	0	0	0.14	0.02	0.16	0.5	1.76	0	3.74	0.9	0	0	0.04	0.22	0	0	0	0	0	0	0	0	0.06	0.02	0.6	0	0	0	0	5.78	0	0	0
F0199	0	0	0.14	0	0.36	0.12	0	0	0	0.02	0	0.18	0.04	0.2	0	0.08	0.06	0.24	0	0	0	0	0	0	0.18	0.1	0	1.14	0.1	1.28	1.08	0.02	0	0	0	1.44	0	7.3	0.76	0	0	0	0	0	0	0.2	0	0.02	0.08	0.2	0	0.22	0	0.2	0	0.2	0.02	0	1.2	0.06	0	0.44	0	0	0	0.8	0	0.12	0	0.12	0	0	0	0.68	0	0	0	0.18	0.18	0	0	0.12	1.28	0.02	0	0	0	0.08	0.02	0.22	0	0	0	0.06	0	0	0	0	0.02	0	0.02	0.34	0	0	0	0.96	0.18	0	0.28	0	0.08	1.12	0.02	0	0.06	0	0	0.32	0.94	0.04	0	0.02	0	0	0	0	0	0	0	0	0.12	0.2	0.04	0	0.06	3.62	50.24	0.14	0	0	0	0.02	0.06	0	0
F0200	0	0	0.36	0	1.32	0	0	0	0.02	0	0	0	0	0	0	0	0	0.3	0	0	0	0	0	0	0.02	0.02	0	0	0	0.1	0.3	0.04	0	0	0	1.66	0.2	3.92	1.24	0	0	0	0	0	0	0.02	0	0.04	0.38	4.58	0	0.84	0	0	0	0.46	0	0	0.06	0	0	3.34	0	0	0	0.7	0	0.86	0	0.34	0	0.04	0	0.2	0	0	0	0.42	0.68	0	0	0	7.52	0	0	0	0	0	0	0	0	0	0	0	0	0	0	0	0	0	0	0.16	0	0	0	0.04	0.02	0	0	0	1.3	2.9	0	0	0	0	0	0.8	0.66	0.12	0	0	0	0	0	0	0	0	0	0	0	0.08	0.04	0	0.06	5.6	48.3	0.56	0	0	0	0	0.02	0.1	0.02
F0201	0.28	0	0.18	0	0	0.58	0.06	0.02	0.04	0.14	0	0	0	0.26	0	0.02	0	0.02	0	0	0	0	0	0.42	0	0.02	0	0.12	0.06	0.12	3.68	0	0.52	0	0	0.32	0	1.82	0.46	0.12	0.04	0	0	0.02	0	0	0	0.84	0.06	0	0	0.1	0	0.12	0.1	0	0.88	0.04	0.88	2.28	0	3.72	0.18	0.06	0.2	0	0.02	0.14	0.84	0.18	1.82	0.12	0	0	0	0	0	0.46	0	0	0	0	0.02	0	0.04	0	0	0	13.2	0.24	0	1.02	0	0	0	0.02	0	0	0.2	0	0	0.04	0.16	0	0	1.24	0.42	0.04	0.3	0.1	0	0.72	7.38	0	0.18	1.3	1.08	0.04	6.36	0	0.48	3.52	3.44	0	0.02	0.02	0.44	0.02	0	0.02	0.04	0.02	0	0.02	0	0.72	3.64	0	0.96	0	0.04	3.14	0	0	0
F0203	0	0	0.32	0	0	0	0	0	0	0	0	0	0.06	0.4	0	0.76	0	0	0	0	0	2.38	0	0	0.1	4.68	0	0	0.68	4.7	17	1.08	0	0	0	0.54	2.28	2.04	0.34	0	0	0	0	0	0	0.88	0.22	2.58	0.18	0.58	0	0.96	0.26	0.02	0	0.06	0.96	0.8	7	0.16	0	0.14	0	0	0	0.66	0	0.44	0	0	0	2.78	0	0	0	0	0	0.04	0.32	0	0	0.24	0.04	0	0.16	0	0.12	0	0	0.22	0	2.34	0	0	0.04	0	3.36	0.02	0	0	0	0.06	0	0	0	0.3	0.46	0	0	0	0	0.74	0	0	1.36	0.42	0.22	0.08	1.04	0.02	0	3.38	0	0.02	0.42	0	0	0	0.14	0	0	0	0.14	0	0	0	0	0.28	0	0	0	0.34	0	0	0
F0204	0	0.02	0.2	0.1	0	0.04	0	0	0.02	0	0	0	0	0.18	0.06	0.08	0	0	0	0	0	0	0.2	0	0	0.56	0	0	0.12	2.98	5.1	0	0	0	0.14	0.8	0.26	5.34	0.22	0.48	0	0	0	0	0	0.16	0.06	0	0.9	0.18	0	0.16	0.02	0	0.38	0	1.38	0	2.82	0	0.02	2.56	0	0	0	0.22	0	0.2	1.18	0.02	0.22	0.24	0	0	0	0	0	2.18	0.3	0.02	0	0	0	0	7.72	0	0	0	1.42	1.12	0	0	0	0.04	0	0.02	0	0.52	0	0	0.1	0	0.32	0	0	2.72	0.12	0.02	0	0	0	0.78	0	0	0	0	1.38	0.16	1.76	0.06	0	0	0	0	0.02	0.12	0	0	0	0	0.02	0.2	0	0.48	0.04	4.02	16.86	0	1.1	0	0	0.56	0	0	0
F0206	0.2	0	0.04	0	0.04	0.3	0.08	0.12	0.04	0.04	0	0	0	0.28	0	0.02	0	0.1	0	0	0.02	0	0	0.54	0	0	0	0.18	0.08	0.14	4.28	0	0.1	0	0	0.2	0	0.86	1.08	0	0.02	0	0	0.02	0	0.04	0	0.32	0	0	0	0.26	0	0.1	0.02	0	0.8	0	0.76	0.22	0	19.58	0.08	0.02	0	0	0.04	0.28	0.06	0	0.24	0.92	0	0.02	0	0	0	0.62	0	0	0	0	0	0	0	0	0.02	0	13.62	0.24	0	0.74	0	0.06	0	0.02	0	0	0.08	0	0	0.08	0	0	0	2.3	0.04	0	0.02	0.04	0	0.18	0.42	0	0.08	0.44	0.98	0	14.38	0.02	0.74	0.68	1.78	0	0.12	0.04	0	0	0	0	0.02	0	0	0	0.02	0.36	2.16	0.02	0.66	0	0.02	2.42	0	0	0
F0208	0	0	0	0	0.02	0	0.18	0	0	0	0.06	0	0	0.06	0	0.02	0	0	0	0	0	0	0	0	0.04	0.04	0	0	0.06	0.18	0.14	0.02	0	0	0	0.42	0.02	4.22	0.08	0.54	0	0	0	0	0.02	0	0	0.04	0.02	0	0	3.3	0	1.7	0	0	0	0	0.64	0	0	0.04	0	0	0	0	0	0.38	0	0.3	7.92	0.84	0.86	0.68	0	0.04	0	6.08	0	0	0	0	0	15.08	0	0	0	0.16	14.82	0.54	0	5.12	0.02	0	0	0	2.56	0	0	0	0	0	0	0	0	0.38	0.22	0	0.02	0.16	0	0	0.6	0.12	0	0.42	0	0.18	3.22	0	0	0	1.12	0	0	0	0	0	0	0.36	0	0	0	0	0	0	0.02	0	0	0	0	0	0	0	0
F0209	0	0	0.02	0	0	0.02	0	0	0	0	0	0	0.18	0	0	0	0	0.02	0	0	0	0	0	0	0	0.02	0	0	0	0.02	0.1	0	0	0	0.22	0.34	0	0.06	0	0	0	0	0	0	0	0	0	0.54	0.02	1.64	0.04	0.04	0	0	0	0	0.8	0.02	0.04	0	0.3	0	0	0	0	0.1	0.16	0.34	0	0	0	0.06	0	0	0	0	0.08	0.08	0	0	0	0.12	0	0.1	0.04	0.02	0	0	0.14	0.12	0	1.24	0	0	0	0	0.02	1.84	25.48	29.44	2.82	0.12	0	0	0	0.06	2.84	0	0	0	0	0	0.02	0.1	0	0	1.38	0	1.7	0.02	0	0	0	0.02	0	0	0	0	0	0	1.3	0.04	0.04	1.72	0	2.06	3.58	0	0.3	0	0	0	2.64	2.48	2.6
F0212	0	0	0.02	0	0	0.88	0.02	0.08	0	0.62	0	0.14	0	2.04	0.02	0.02	0	4.56	0	0	0	0	0.36	0.76	0	0.26	0	0	0	2.84	1.14	0.3	0	0	0	1.44	0.16	2.86	0.04	0.02	0	0	0	0.16	0	0.02	0	0.54	2.36	0.02	0.3	4.8	0	0.04	0	0	7.2	0	1.14	0.62	0	0.2	0.04	0	2.84	0	0.5	0	0	0.16	0	0.68	0	0.02	0	0	0.2	0.92	0.16	0	0	0	0	0	0	0	0	0.02	5.2	0.58	0	1.52	0.46	0.06	0.16	0	2.16	0	0	0.02	0	0	0.06	0	0	6.16	0.14	0.04	0.16	0.16	0	0.5	0	0	0	0.2	0.08	0.14	3.12	0	1.24	2.26	0	0.96	0.16	0.04	0	0	0	0	0.02	0	0.02	0.04	0.04	0.1	1.46	0.02	0	0	0	2.16	0	0	0
F0213	0	0	0.08	0	0	0.32	0.02	0	0	0.08	0	0.16	0.02	0.16	0.12	0	0.2	0	0	0	0.24	0.14	0	0	0	0	0	0.14	0.06	0.8	0.46	0.12	0	0.08	0	0.5	0.66	10.16	0.74	0.34	0	0	0	0	0	0.12	0.04	0.82	0.6	0.16	0	0	0.02	0.02	0.18	0	0.18	0	4.98	0	0	0.04	0	0.18	0	0	0.86	0.86	0.04	0.38	2.42	0.88	0	0.02	0	0	1.84	3	0.38	0	0	0	0	0	0	0	0	0.06	2.16	0.44	0	7.1	0	0.14	0	0	0.44	0	0.04	0	0	0.08	0.1	0	0	1.14	0	0	0.04	0	0	0	0	0	0.42	1.3	0.24	0.34	0.22	0.06	0.36	3.88	0	0	0.12	0.06	0	0	0	0	0	0	0.38	0	0.1	3.32	3.9	0.08	0	0	0	0.02	0	0	0
F0214	0	0	0.02	0	0	0.48	0.06	0.02	0	0.22	0	0.04	0	0.34	0	3.52	0	2.1	0	0	0	0	0.58	1.16	0	0.22	0	0	0	4.82	0.44	0.12	0	0	0	1.36	0.12	3.38	0.02	0.02	0	0	0	0.02	0.02	0.8	0	0	0.02	0.1	0.16	2.84	0.46	0	0	0	22.3	0	5.74	0.26	0	0.36	0.28	0	0.32	0	0.52	0	0	0.02	0	2.16	0	0	0	0	0.16	0.56	0.42	0.12	0	0	0	0	0.04	0.02	0	0.04	2.48	0.54	0	0.16	0.52	0.04	0.02	0	1.16	0	0	0	0	0.02	0.04	0	0	3.48	2.56	0.04	0.34	0.1	0	0.56	0	0	0	0	0.02	0.08	1.38	0	0.1	8.04	0	0.12	0.02	0.02	0	0	0.02	0	0	0	0	0.02	0	0.06	0.76	0.04	0	0	0	0.66	0	0	0
F0215	0	0	0.02	0	0	0.18	0.02	0.04	0	0.06	0	0.18	0	1.94	0	0	0	1.26	0	0	0	0	0.16	0.44	0	0.42	0	0	0	1.4	0.58	0.14	0	0	0	1.64	0.3	5.18	0	0.2	0	0	0	0.02	0	0	0	0.18	3.5	0	0.14	5.62	0.02	0.02	0	0	9.24	0	1.38	0	0	0.42	0.12	0	1.08	0	0.58	0	0	0.04	0	1	0	0	0	0	0.94	2.06	0.2	0	0	0	0	0	0	0	0	0	6.54	0.36	0	5.42	0.7	0	0.02	0	1.94	0	0	0	0	0	0.04	0	0	0.66	0.02	0.02	0.02	0.08	0	0.28	0	0	0	0.32	0.1	0.28	6.24	0	0.34	2.92	0	1.14	0.68	0	0	0	0	0	0	0.02	0.02	0.02	0	0.08	1.96	0	0	0	0	0.08	0	0	0
F0216	0	0	0.06	0	0.02	0	0.02	0	0	0	0	0	0	0.04	0.02	0	0	0	0	0	0	0	0.02	0	0	0	0	0	0.02	0.02	0.08	0	0	0	0	0.06	0.04	0.72	0	0.02	0	0	0	0	0.3	0	0	0.68	0.9	0	0	0.32	0	0.12	0	0	0.02	0.04	1.8	0.34	0	1.1	0	0	0	0	0	0.54	0	0.02	0	1.48	2.9	0.48	0	0	0	6.12	0.02	0	0	0	0	1.44	0	0.02	0	0.1	32.28	0.58	0	2.94	0	0	0.04	0	0.68	0	0.1	0	0	0	0	0	0.06	2.28	0	0	0	0.04	0	0	0.14	0.48	0	0.18	0.06	0.06	2.86	0.08	0.28	0.02	5.58	0	0.38	0.1	0	0	0	0.06	0.1	0.12	0	0	0.02	4.78	1.28	0	0	0	0	0	0	0.02	0
F0222	0	0.02	0	0.06	0	0	0	0	0	0	0	0	0	0.02	0	0.36	0	0	0	0	0	0	0	0	0	0.02	0	0	0	0.12	0.8	0	0	0	0	0.54	0.08	11.5	0.04	0.02	0	0	0	0	0	0	0	1.48	0.08	0	0	1.82	0	0.02	0	0	0.08	0	1.8	14.32	0.04	0.02	0.08	0	0	0.04	0	0.04	0.04	0.02	11.94	0.1	0.22	0.62	0	0	1.74	1.02	0.2	0	0	0	0	0	0	1.96	0.02	0.14	10.14	0.4	0	0.36	0.34	0.1	0.14	0	0.44	0.06	1.38	4.94	0.04	0.06	0	0	0	0.28	0	0	0.06	0	0	0	0.18	0.14	0.04	0	0.32	0.1	0.62	0.06	1.32	0.02	0.66	0	0.08	0.08	0	0	0	0	0.08	0	0	1.14	0	1.52	1.36	0	0.18	0.18	0	1.08	0	0	0
F0224	0	0	0.06	0	0	0	0	0	0	0	0	0	0.08	0.24	0	0.12	0	0	0	0	0	0.18	0	0	0.1	1.06	0	0	0.3	2.22	17.88	0.48	0	0	0	0.24	2.88	2.98	0.26	0	0	0	0	0	0	0.18	0.04	1.64	0.02	0.3	0	0.58	0	0.48	0	0	5	0	5.1	0.06	0.06	0.16	0.28	0	0.04	0.56	0.16	0.44	0.02	0.06	0	3.9	0	0	0	0	0	0.1	0.34	0.04	0	0	0.04	0	3.24	0	0.04	0	0.02	0.36	0	1.76	0	0.1	0	0	1.58	0.02	0	0	0	0.08	0	0	0	0.28	0.92	0	0	0	0	0.48	0	0	0.62	0.16	1.4	0.18	1.08	0.04	0	3.88	0	0	0.52	0	0.14	0.08	0.16	0	0	0.08	0	0	0.08	0.42	4.34	0.1	0.02	0	0	2.7	0	0	0
F0225	0	0	0.02	0	0.1	0.08	0	0	0.02	0.16	0	0.04	0	0	0.02	0	0.14	0	0.18	0	0.06	0	0.02	0	0	0.1	0	0	0	0.22	0.34	0	0	0.02	1.06	1.8	0.2	13.18	0	0.18	0.02	0.02	0	0	0	0	0	0.34	0.12	0	5.82	2.28	0	0.02	0	0	0.88	0	0.6	0	0	0	0.02	0	0	0	0	0.02	1.38	0.02	2.14	0	0.68	1.1	1.44	0	0	6.58	0	0.02	0	0	0	0	0.16	0.84	0	0.02	1.24	0.78	0	0.5	0	0	0.02	0	1.92	0	0.06	0	0	0	0	0	0.08	0.92	0.04	0.04	0	0.14	0	0	1.22	0.02	0	0	0.06	0.14	2.4	0	0.4	5.48	0	0	0.06	0	0	0.18	0	0	0	0	0	0.02	0	0	0.06	0.02	0.02	0	0	0.74	0	0	0
F0230	0	0	0	0	0	0	0	0	2.32	0	0.02	0.02	0	0	0	0	0	1.64	0.86	0	0	0	0	0	0	0.12	0	0	0.06	4.5	2.46	0.02	0	0	0.56	0.72	0	2.86	0	0	0.08	0	3.26	0	0	0	0	1.2	0	0.02	0	2.82	0	0.02	0	0	0.02	0.16	0.24	0.02	0	0.02	0	0	0	0.04	0	0.16	0.2	0	0.22	0	0.36	0.38	1.3	0	0	1.3	0.04	0	0	0	0	19.34	0	0	0	0.14	3.46	0.06	0	2.04	0.08	0.04	0	0	0.66	0	0	0	0	0	0	0	0	2.98	0.14	0.08	0	0	0	0	0	0	0	0.06	0.12	0.34	0.5	0	2.86	2.02	0.4	0	0.22	0	0	0	0	0	0	0	0	0	0	0	1.14	0	0.1	0	0	0.34	0	0	0
F0233	0	0.08	0	0	0	0.02	0	0	0.1	0	0	0	0.08	0	0	0.04	0	0	0	0	0	0	0	0	0.04	0.02	0	0.58	0.14	1.3	5.62	0	0	0	0.04	5.12	0	9.52	0.08	0	0	0	0	0	0	0.18	0	0	0.04	0.08	0	0	0	0	0	0	0	0	1.54	0	0	12.38	0	0	0	0.12	0	0	0	0	0	0.06	0	0	0	0	0	4.04	0.84	0	0	0	0	25.42	0	0	0	0	0.04	0.16	0	1.62	0	0	0.04	0	0	0.06	0.32	0.18	0.2	0.02	0	0	0	0.16	0.48	0	0.24	0.12	0	0.06	0	0	0.04	0	2	0.06	2.88	0	0	0.5	0	0	0	0	0	0	0	0	0	0	0	0	0.02	0.04	0.16	0	0	0.14	0	0	0	0	0
F0236	0	0.02	0.12	0	0	0	0	0	0	0	0	0	0.18	0.02	0	0	0	0	0	0	0	0	0	1.12	0	0	0	0	0	0	4.76	0	0	0	0.42	0.44	0.16	1.04	0	0	0	0	0	0	0	0	0	1.2	0	0.28	0	0	0	0	0	0	0.22	0	1.38	0.16	0	0	0	0	0	0.06	0.08	0.78	0	0	1.56	0	0	0	0	0	0.18	0	0	0	0	0	0	0	0.12	0	0	0	0	0.04	0	3.32	0	0	0	0	0	1.16	14.3	17.28	1.76	0	0	0	0	0	0.48	0	0.1	0	0	0	0	0	0	0	3	0	6.04	0	0	0	0	0	0	0	0	0	0.08	0.04	1.42	0.1	0.42	0.86	0.12	6.62	15.7	0	0.14	0	0	0	1.54	1.18	1.52
F0237	0.36	0	0.24	0.02	0	0.52	0.06	0.16	0	0.14	0	0	0	0.24	0	0	0	0.02	0	0	0	0	0	1.32	0	0.08	0	0.24	0.1	0.38	6.52	0	0.4	0.02	0	0.08	0	1.02	1.02	0.02	0.1	0	0.02	0	0	0.1	0	2.24	0.02	0	0	0.2	0	0	0.14	0.06	2.1	0.02	0.36	2.02	0	2.42	0.22	0.14	0	0	0.18	0.32	0.36	0.08	1.94	0.82	0	0.02	0	0	0	0.66	0	0	0	0	0	0	0.1	0	0	0.02	8.68	0.56	0	0.9	0	0.02	0	0.02	0	0.14	3.84	0	0	0.16	0.08	0	0.06	2.22	0.78	0.02	0.7	0.06	0.04	1.6	0.92	0	0.14	0.26	0.9	0.02	9.16	0	0.7	2.36	1.46	0.02	0.2	0	0	0	0	0.1	0.1	0	0	0.04	0	0.18	3.16	0.12	2.34	0	0.1	1.62	0	0	0
F0238	0	0	0.16	0.08	0	0	0	0	0	0.06	0	0	0.02	0.02	0	0.06	0	0	0	0	0.02	0	0	0.16	0	0.02	0	0.2	0.08	0.02	0.74	0	0	0	1.12	0.46	0	4.1	0	0.24	0.02	0	0	0	0.06	0	0	0.12	0.2	0	0	0.36	0	0.08	0	0	0	0	0.44	0.06	0	1.08	0	0.12	0	0	0.04	0.08	0	0.08	0.12	0	0.48	0.74	0	0	0	1.44	0.02	0	0	0	0	0	0	0	0	0.12	11.42	0.18	0	1.36	0	0.02	0	0	2.86	0.02	0	0	0.02	0.04	0	0	0	0.46	0.06	0	0.06	0.1	0.04	0	0.38	0.44	0	0	0	0.42	0.32	0.04	0.04	0	1.44	0	0.04	0	0	0	0	0.04	0	0	0.04	0.06	0	0.04	1.46	0.14	0	0	0	0	0	0	0
F0241	0	0	0	0	0	0	0	0	0	0	0	0	0.14	0.04	0	0	0	0	0	0	0	8.46	0	0	0	0	0	0	0	0	0	0	0	0	0	0.18	1.78	6.48	0.12	0	0	0	0	0	0	0.02	0	0.66	0.02	0.34	0	0	0.04	0.22	0	0	4.66	0.14	0.98	1.44	0.02	3.02	0.22	0.92	0	0	0.4	0.66	0	0.06	0	1.02	0	0	0	0	0.08	3.66	0.56	0.02	0.02	0	0.02	0	0.02	0	0	0	16.66	0.44	0	0	0.02	0.1	0	0	1.72	0	0	0.02	0	0.08	0	0	0	0.04	6.54	0	0	0	0	0.16	0.02	0.02	0	3.48	0.32	0.46	3.64	0.04	0	0	0	0	0.28	0	0.02	0.04	0	0	0	0.04	0.02	0	0	0	1.7	0	0.06	0	0	0.02	0.18	0.46	0.22
F0243	0	0	0	0.02	0	0	0	0	0	0	0.02	0	0.04	0	0	0.12	0	0	0	0	0	0	0	0	0	0	0	0	0	0.14	2.84	0	0	0.02	0	0.16	0	5.54	0.02	0.26	0	0	0	0	0	0	0	0.52	0.28	0	0	0.46	0	0.08	0	0	0.58	0	2.22	0.1	0	0	0.02	0	0	0.02	0	0.02	0	0.04	3.14	0.04	0.76	0.56	0	0	0.76	1.14	0.08	0	0.06	0	0	0	0.04	1.78	0	0.06	13.9	0.16	0	0.42	0.04	0	0.1	0	0.8	0.04	3.02	0.82	0.04	0.02	0	0	0.02	0.04	0	0	0.22	0	0	0	0.38	1.16	0.04	0.04	1	0.06	0.36	0	0	0	0	0	0.06	0.08	0	0.36	0.84	0	0	0	0	0.12	0	0.38	0.78	0	0.24	0	0	0.08	0	0.02	0
F0244	0	0.02	0.04	0.12	0.7	0	0.12	0	4.54	0	0	0	0.02	0.16	0	0.04	1.26	0	0	0	0	0	0	0	0	0.96	0	1.38	1.72	0	20.94	0.14	0	0	0	1.1	0.02	6.92	0.2	0.8	0	0.06	0	0	0.02	0.16	0.08	1.2	0.12	0.18	0.64	2.28	0.14	0.26	0	0.5	0.76	0.22	0.04	0.04	0	0.2	0	0.06	0	0.12	0.12	1.94	0	0.26	0.14	0.02	0.58	0.46	0.24	0	0.98	3.54	0.06	0.06	0.06	0	0	5.82	0	0	0	0	4.2	0.52	0	2.84	0.04	0.06	0	0.12	0.12	0	0	0	0	0	0.32	0	0	1	1.04	0	0.46	0	0	0	0	0	0.04	0.02	0.3	5.12	2.26	0	0	0.02	0	0	0.46	0	0	0	0.06	0	0	0	0	0	0.16	0.18	0.06	0	0.12	0	0	0.14	0	0	0
F0246	0	0	0.04	0	0	0.22	0	0	0.1	0	0	0	0	0.22	0	0	0	0	0	0	0.16	0	0	0	0	0	0	1.62	0	1.2	37.04	0	0	0	0	0.14	0.04	0.2	0.1	0.06	0	0.02	0	0	0	0.02	0	0.42	0	0	0	0.46	0.02	0.16	0	0.02	1.12	0	0.1	0	0	0.02	0.08	0.02	0	0.02	1.16	0.14	0	0.02	0	0.64	0	0	0	0	0.02	0.18	0.02	0	0	0.14	0.02	0	0	0	0	0	24.38	0.72	0.02	0.58	0	0	0	0	0.04	0	0	0	0	0	0	0	0	4.66	0.06	0	0	0	0	0.14	0	0	0.34	0.02	0.16	0.08	0.66	0	0.9	0.12	0	0.1	0.06	0.1	0	0	0	0	0	0	0	0.02	0	0.2	0.06	0.3	0	0	0.1	0.1	0	0	0
F0251	0	0	0.08	0	0	0.16	0	0.04	0	0.04	0	0	0	2.28	0.02	0	0	0.34	0	0	0	0	0.22	0.14	0	0.02	0	0.02	0	0.98	0.16	0.16	0	0	0	2.1	0.08	4.18	0	0	0	0	0	0.02	0.1	0.04	0	0.04	0.4	0	0.54	16.84	0	0.04	0	0	10.96	0	1.58	1.38	0	0.02	0.26	0	0.6	0.02	0.82	0	0	0.04	0	3.44	0	0	0	0	0	0.52	0.36	0	0	0	0	0	0	0	0	0.02	0.94	0.7	0	0.88	0.52	0.06	0.18	0	1.26	0	0	0	0	0.02	0	0	0	3.06	0.1	0	0.04	0.02	0	0.16	0.06	0	0	0.04	0.16	0.08	2.28	0	0.14	7.58	0	0.32	0.12	0.54	0	0	0	0	0	0.02	0	0	0	0.16	1.8	0.02	0	0	0	2.66	0	0	0
F0253	0	0	0	0.02	0.04	0.7	0	0	1.88	0	0.04	0.22	0.02	0.1	0.06	0.06	0	0	0	0	0	0.48	0	0	0	0.14	0	0	0	10	13.4	0.04	0	0.04	0.02	0.84	0	5.32	0.04	0	0	0	0	0	0	0.14	0.04	0	1.08	0.02	0	0.02	0.06	0	0.16	0	0	0	2.5	0	0	0.86	0	0.22	0	0.42	1.68	1.44	0.08	0	0	3.58	0	0	0	0	0	1.42	0.48	0	0	0	0	0	0	0	0	0.12	4.48	0.74	0.04	0.6	0	0.18	0	0	0.22	0	0	0	0	0	0	0	0.16	0.72	0	0	0	0	0.38	0	0	0	0.04	0	0.5	0.68	3.66	0	4.8	0.12	0	0.02	0.64	0.06	0	0	0	0	0	0	0	0	0.02	0	0	0	0	0	0	0	0	0	0
F0254	0	0	0.04	0	0.04	0.06	0	0	0	0.02	0	0	0	0.04	0	0.14	0	0	0	0.14	0.08	0	0	0.04	0	0.02	0.12	0.04	0	1	1.9	0.04	0	0	4.46	1.14	0.14	4.96	0	0.22	0	0	0	0	0.04	0.04	0	0	0.22	0	5.88	1.6	0	0	0	0	0.02	0	1.32	0	0	0	0	0	0	0	0.06	0.46	0	0.14	0.44	0	0.3	0.94	0	0	0	6.74	0	0	0	0	0	9.38	0	0	0	0.06	8.46	0.16	0.12	5.24	0	0	0	0	0.44	0.02	0	0	0	0	0	0	0	0.24	0.12	0	0.08	0.04	0	0	3.76	1.28	0	0.46	0.26	0.62	4.32	0	0	1.06	0	2.48	0.36	0.02	0	0	0	0.12	0.06	0	0.04	0	0	1.3	7.64	0	0.06	0	0.2	0	0.02	0	0
F0255	0	0	0	0	0	1.42	0	0	0	0	0	0	0.4	0	0	0	0	0	0	0	0	0	0	14.68	0	0	0	0	0	0	21.8	0	0	0	0.08	0.04	0	0.36	0	0	0	0	0	0	0	0	0	3.42	0	0.58	0	0.02	0.16	0	0	0	0	0	0.14	0.06	0	0	0	0	0	0.12	0.7	1.22	0	0	0	0.26	0	0	0	0	0	0	0	0	0	0.06	0	0	0.06	0	0	0	0.12	0.58	0	6.68	0	0	0	0	3.28	4.76	6.96	3.26	0.48	0	0	0	0	0	0.44	0	0.3	0	0.08	0	0	0	0	0	1.5	0	1.24	0	0	0	0	0	0	0	0	0	0.08	0.02	0.62	0.04	0.06	0.46	0.12	2.44	7.6	0	0.1	0	0.88	0	0.28	0.18	0.4
F0257	0	0	0.02	0	0	0.02	0	0	0.02	0.02	0	0	0	0	0	0.04	0	0	0	0	0	0	0	0	0	0	0	0.54	0	0	0.22	0.02	0	0	1	0.38	0	2.44	0	0.18	0.02	0	0	0	0	0.02	0	0.5	0.08	0.04	0	0.96	0.02	0.04	0	0	0.04	0	0.12	0	0	0.22	0	0.04	0	0	0.02	0.08	0	0.04	0.1	0	0.3	0.16	0	0.06	0	0.4	0	0	0	0	0	0	0	0	0.02	0.06	6.3	0.08	0	0.96	0	0	0	0	2.14	0	0	0	0	0	0	0	0.02	0.12	0.04	0	0.1	0.18	0	0	0.62	0.04	0	0.04	0.1	0.28	0.38	0	0.52	0.24	0	0.68	0	0.02	0	0	0	0	0	0	0	0.08	0	0.1	1.02	0	0	0	0	0	0	0	0
F0260	0	0	0.04	0	0	0.16	0.02	0	0	0.12	0	0	0	0.18	0	0	0.02	0.14	0	0	0	0	0	0.08	0	0.02	0	0.02	0.04	0.58	1.4	0	0.2	0.02	0	0.18	0	2.46	0	0.06	0	0	0	0	0.2	0.3	0	0	0.28	0.02	0	1.26	0	0	0	0.02	0	0	0.12	0	0	0.08	0	0	0	0	3.06	0.2	0.48	0.02	1.04	0.38	0	0.16	0	0	0	0.6	0	0	0	0	0	0	0	0	0	0.02	40.74	0.38	0.12	0	0.06	0.12	0	0	1.06	0	0	0	0	0	0	0	0.02	0.46	0.34	0	0.04	0	0	0	0.76	0	0.14	0	0.06	0.06	0.38	0	0.58	0	0	0.18	0.3	0.18	0	0	0	0	0	0	0	0	0	0.04	0	0	0	0	0	0	0	0	0
F0261	0	0	0	0	0.04	0.1	0	0	0	0	0	0	0.02	0.02	0	0	0	0	0	0	0	0	0	0	0	0.02	0	0.02	0	0.08	2.74	0	0	0	0	0.1	0	0.4	0.2	0	0	0	0	0	0	0.22	0	0	0	0.18	0	0.02	0.06	0	0	0	0	0	0.04	0	0	68.66	0	0	0	0	0	0.06	0	0	0	0.12	0	0	0	0	0	2.88	0.02	0	0	0	0	4.44	0.02	0	0	0	0	0.72	0	0.22	0	0	0.06	0	0	0.04	0	0	0	0	0	0	0	0.12	0	0	0	0.02	0	0.04	0	0	0.22	0	0.38	0	13	0.02	0	0.02	0	0	0	0	0	0	0.04	0	0	0	0	0	0.02	0.06	0	0	0.22	0	0	0	0	0	0
F0262	0	0.04	0.04	0.08	0	0.38	0	0	0	0.02	0	0.48	0	0.3	0.18	0.02	0.04	0.06	0	0	0	0	0.02	0	0.02	0	0	0	0	0.06	0.02	0	0	0	0	2.7	0.16	26.72	0.02	1.22	0	0	0	0	0.04	0.04	0	0	0.1	0	0	1.88	0	0.06	0.32	0	0.06	0	2.12	0	0	0.26	0	0.22	0	0.02	0	0.9	0.16	0.38	3.14	0.08	0.32	2.66	0	0	0	4.12	0	0	0	0	0	0.12	0	0	0	0.24	6.42	0.42	0	2.42	0	0.08	0	0	0.18	0	0	0	0	0	0.6	0	0	0.42	0.02	0	0.04	0	0	0.08	0	0	0.04	0.16	0	0.94	0.96	0	4.92	5.58	0	0	0.72	0.06	0	0	0	0	0	0.04	0.06	0	0.18	0.34	1.04	0	0.02	0.06	0	0	0	0	0.06
F0264	0	0	0.02	0	0	0.6	0.06	0	0	0.6	0	0.2	0	0.2	0	0	0.98	0	0	0	0.42	0.26	0	0	0	0	0	0.56	0.42	0.6	2.78	0	0	0.1	0	0.28	0.1	4.38	0.44	0.02	0	0	0	0	0.12	0.06	0.02	1.26	0.82	0.1	0	0	0.02	0	0.02	0.04	0.08	0	3.82	0	0.5	0.06	0	0.28	0	0	1.5	0.38	0.1	0.2	0.1	1.14	0	0	0	0	0.44	2.02	0.06	0	0.04	0	0	0.04	0	0	0	0	8.64	0.88	0	5.4	0	0.02	0	0	0.56	0.02	0.24	0	0	0.02	0.12	0	0	1.58	0.06	0	0.04	0	0.02	0	0.06	0	0.5	0.86	0.06	0.08	0.18	0	0.12	1.78	0	0	0.02	0.06	0	0	0	0	0	0	0	0	0.04	1.34	9.44	0	0	0	0	0.12	0	0.02	0
F0265	0	0	0	0	0	0.02	0	0	0	0	0	0.02	0	0	0	0.14	0	0	0	0	0	0	0	0	0	0	0	0	0.04	0.56	3.36	0.36	0	0.06	0	0.1	0.1	3.24	0.44	0.18	0	0	0.02	0	0	0.04	0	9.74	0.02	0.04	0	0.56	0	0.06	0	0	0.24	0.4	2.8	0.26	0.2	0.3	0.02	0.32	0	0.06	0	0.74	0	0.24	1.16	0.04	0.34	0.84	0	0	7.22	1.18	0.04	0	0	0	0	0.02	0	2.48	0.1	0.04	5.22	0.74	0	0.86	0.1	0.06	0.06	0	0.56	0.02	0.4	0.8	0	0	0	0	0	0.68	0	0	0.2	0	0	0	1.14	1.34	0	0.28	7.88	0.14	16.46	0.12	0.64	0	0.28	0	0.16	0.08	0	0	0	0	0	0	0	0.08	0	0.68	0.28	0	0.12	0	0	0	0	0	0.1
F0266	0	0	0.02	0.02	0	0	0	0	0	0.06	0	0	0	0	0.02	0.04	0	0	0	0	0.04	0	0	3.36	0.04	0	0	1	0.22	0.1	10.22	0.08	0	0	0.48	0.16	0	0.8	0.04	0.2	0.26	0.02	0	0	0.04	0	0	0.08	0.12	0.04	0	1.68	0	0.02	0	0	0	0	0.46	0.04	0	0.34	0	0.1	0.12	0	0.02	0.14	0	0.06	0.14	0	0.24	0.14	0	0.06	0	0.32	0.02	0	0	0	0	0	0	0	0	0.02	18.32	0.24	0	0.1	0	0.16	0	0	0.48	0	0	0	0.06	0	0	0	0.12	0.36	0.14	0	0.3	0.14	0.26	0	6.46	0.56	0.04	0	0.02	0.5	0.46	0.02	0.38	0.18	0	0	0.02	0	0	0	0	0.04	0	0.04	0	0.02	0	0.14	1.28	0	0.04	0	0	0.02	0	0	0.02
F0268	0	0	0.16	0.04	0	1.8	0.16	0	0.5	0.22	0	0.04	0	0.2	0.06	0.14	0.34	1.82	0	0	0	0	0.1	0	0.06	0	0	0	0.02	1.18	0.22	0	0	0	0	4.1	0.08	13.88	0	0.02	0.02	0	0	0.04	0	0.12	0	0.14	0.12	0	0	3.8	0	0.02	0.14	0	0	0	1.7	0.12	0	2.54	0.04	0.02	0	0	0	0.16	0.18	0.08	5.32	0.1	0.76	1.54	0	0	0	4.94	0.06	0.04	0	0	0	0.26	0.02	0	0	0.44	6.36	0.84	0	0.7	0.04	0.2	0	0	1.08	0	0	0	0	0.32	0.46	0	0.06	4.4	0.54	0.14	0.12	0	0.02	0.28	0.02	0	0.08	0	0	0.42	0.56	0	6.08	0.88	0	0.02	0.08	0	0.02	0	0	0	0.02	0	0.02	0	0.02	0.04	0.04	0.02	0	0.04	0	0.06	0	0	0
F0272	0	0	0.04	0	0	0	0.02	0	2.02	0	0.02	0.02	0	2.88	0	0	4.04	0	0	0	0	0	0	0	0	0.6	0	0.72	0.28	0	29.14	0.08	0	0	0	1.36	0.02	1.74	0.14	0.02	0	0.06	0	0	0.02	0.02	0.02	0.1	0.14	0.04	0.24	0.26	0	0.02	0	0.08	0.34	0.04	0.08	0.12	0	0.06	0.06	0.4	0	0	0	0.18	0	0.14	0.2	0	0.08	0.06	0.34	0	1.62	0.64	0.02	0.1	0	0	0	7.16	0.14	0	0	0	2.9	0.28	0	0.74	0	0.16	0	0.04	0	0	0	0	0	0	0	0	0	1.32	2.14	0	0.66	0	0	0	0	0	0.02	0.1	0.16	0	0.64	0.02	0.86	0	0.56	0	0.04	0	0	0	0	0	0	0	0	0	0	0.08	0	0	0.02	0	0	0.28	0	0	0
F0273	0	0	0.06	0	0	1.32	0	0	0.58	0	0	0	0.14	0.12	0	0.16	0	0	0	0	0	0.06	0	0	0.14	0.16	0	3.28	0.16	1.24	30.16	0.14	0	0	0	1.62	0	4.4	0.24	0.04	0	0	0	0	0	0.06	0	0.3	0.06	0.08	0	0.02	0.02	0	0	0	0.68	0	4.42	0	0	4.22	0.04	0	0	0.1	0	0.1	0	0	0.28	0.36	0	0	0	0	0	3.46	0.44	0	0	0	0	10.22	0	0	0	0	0.02	1.06	0	0.56	0	0	1.76	0	0	0.04	0.2	0.62	0.1	0	0	0	0	0.76	2.14	0	0.38	0.2	0	0.38	0	0	0.08	0	1.98	0.02	3.7	0.02	0.12	0.16	0	0.02	0	0.1	0	0	0	0	0	0	0	0	0.04	0.36	0.32	0	0.16	0.02	0	0.38	0	0	0
F0277	0.04	0	0	0.04	0	0.94	0	0	0	0	0	0	0.58	0.08	0	0	0	0	0	0	0	0	0	14.52	0	0	0	0	0	0.02	7.3	0	0	0	0.34	1.1	0.06	0.24	0	0	0	0	0	0	0	0	0	2.26	0.02	2.06	0	0	0.46	0	0	0	0.02	0.06	0.48	0.02	0.06	0	0	0	0	0.78	1.94	0.2	0	0	2.9	0.22	0	0	0	0	0	0	0	0	0	0.92	0	0	0.22	0	0	0	0	0.56	0	3.7	0	0	0	0	1.52	1.48	9.52	9.96	0.98	0.06	0	0	0	0.06	0.76	0	0.08	0	0	0	0	0	0	0	2.74	0	0.42	0	0	0.02	0	0	0	0	0	0	0.16	0.16	1.18	0.02	0	4.68	0	1.66	1.74	0	0.1	0	0.02	0.5	0.06	0.24	0.34
F0279	0	0.04	0.04	0	0	0.32	0.02	0.02	0	0.1	0	0	0.02	2.9	0	0	0	0.34	0	0	0	0	0.06	0.04	0	0.02	0	0	0	0.78	0.24	0	0.02	0	0	2.44	0.04	1.36	0	0	0	0	0	0.04	0.04	0	0	0	0.98	0	1.82	13.86	0	0.02	0	0	6.04	0.04	1.36	0.82	0	0.24	0.22	0	0.02	0	1.38	0	0	0.04	0	7.22	0	0	0	0	0	0.7	1.04	0	0	0.02	0	0	0.04	0	0	0.04	0.72	0.86	0	0.46	3.42	0.08	0.06	0.02	1.7	0	0	0	0	0	0	0	0	5.88	0.04	0	0.02	0	0	0.1	0	0	0	0.04	0.02	0.06	1.5	0	0.28	9.54	0	0.28	0	0.32	0	0	0	0	0	0	0	0.02	0	0.04	1.1	0.02	0.02	0	0	0.38	0	0	0
F0283	0	0	0	0	0	0.56	0	0	0.22	0	0	0	0.02	0	0	0.22	0	0	0	0	0	0.18	0	0	0.1	0.6	0	2.02	0.94	3.08	28.12	0.16	0	0	0	2.16	0	2.6	0.08	0.22	0	0	0	0	0	0.22	0.02	0	0.08	0.2	0	0.04	0.02	0	0	0.06	0	0	3.96	0	0	0.98	0	0	0	0.08	0	0.22	0	0	0.66	0.1	0	0	0	0	0	2.78	0.34	0	0	0	0	11.5	0	0	0	0	0	0.98	0	1	0	0	0.72	0	0	0	0.22	0.04	0	0	0	0	0	0.74	3.1	0	0.8	1.28	0	0.52	0	0	0.16	0	4.52	2.56	3.7	0	0.12	0.84	0	0	0	0.04	0	0	0	0	0	0	0	0	0	0.02	0.18	0	0	0.02	0	0	0	0	0
F0284	0	0	0	0	0	0.1	0	0	0	0	0	0.04	0	0.08	0	0.04	0.14	0	0	0	0	0	0	0	0	0.02	0	0.02	0.04	0.2	9.58	0.02	0	0.02	0	0.24	0.06	1.94	0	0.4	0	0	0	0	0	0.02	0	1.72	0.42	0.02	0	0.52	0	0.06	0	0.02	0	0	1.64	0	0.02	0	0	0	0	0	0	0.24	0	0.12	0.3	0.02	0.46	0.72	0.02	0	0.36	0.86	0	0	0	0	0	0.18	0.12	2.2	0	0.02	18.92	0.22	0	0.24	0.04	0.06	0.18	0	0.36	0	0.06	0	0	0	0	0	0.18	0.56	0.02	0	0.08	0	0	0	4.74	13.48	0.02	0.36	0.14	0.24	1.24	0.02	0.02	0	0.02	0	0.08	0.08	0	0.02	0	0	0.02	0.02	0.04	0.3	0	2.24	9.76	0.06	2.3	0	0	0.02	0	0	0
F0288	0	0	0	0.06	0.02	0	0	0	0.74	0	0.02	0.8	0.04	0.24	0	0.04	0	0	0	0	0	0.06	0	0	0	0.02	0	0	0	3.46	2	0	0	0.02	0	1.84	0	12	0.04	0	0	0	0	0	0	0.1	0.02	0.18	0.72	0.06	0	0.04	0	0.06	0.16	0	0	0	1.32	0	0	1.5	0	0.06	0	0.22	1.64	0.08	0	0	0	2.86	0	0	0	0	1.7	3.64	0.16	0	0	0	0	0	0	0	0.08	0.38	5.4	0.88	0.02	1.86	0	0.28	0	0	0.26	0	0	0	0	0	0	0	0	1.82	0	0	0	0	0.12	0	0	0	0.06	0	0.74	0.74	3.94	0	1.94	2.36	0	0	0.24	0.06	0	0	0	0	0	0	0	0	0.02	0	0.22	0	0	0	0	0	0	0	0
F0459	0	0.06	0.1	0	0.04	0.44	0	0	0	0.04	0	0	0.1	0.36	0	0.14	0.32	0	0	0	0	0	0.46	0	0	0	0	0.04	0.06	1.4	0.72	0.1	0.2	0.02	0	1.22	0	7.36	0.36	0	0	0	12.42	0	0.1	0.02	0.02	0	0.28	0.02	0	3.72	0.06	0	0	0.04	0.02	0	4.64	0	0	0	0	0.04	0	0.12	0	0	0.62	0.06	1.52	0.18	0	1.14	0	0.06	0	1.48	0.2	0	0	0	0	3.66	0	0	0.08	0.08	5.02	0.2	0.12	0.02	0	0	0	0	0	0	0.04	0.2	0	0.06	0.02	0.06	0.06	1.88	0.54	0.08	0.06	0	0	0.5	0	0	0	0.26	1.26	0.02	0.56	0	1.18	5.02	0	1.2	0.04	0.04	0	0	0	0	0.06	0	0.02	0.02	0.06	0.5	2.24	0.02	0.06	0	0	0	0.02	0	0
F0557	0	0	0.04	0.02	0	0.28	0	0	0	0.2	0	0	0.02	0.28	0	0	0	0.64	0	0	0	0	0	0	0	0.06	0	0	0	0	2.92	0.16	0	0	0.02	0.3	0.08	5.36	0.06	0	0.02	0.1	0	0	0	0.2	0	0.36	0.32	0.04	0	0.98	0.02	0.08	0	0	0.54	0.02	0.5	0	0	0	0	0	0	0.24	0.24	0.08	0.34	0	0	0.02	0.06	0	0	0	0	1.22	0	0	0	0.02	0	0	0	0	0	0.08	24.62	0.48	0	0.56	0	0	0.48	0	0.02	0	0	0	0	0.14	0	0	0.08	12.1	0	0	0	0	0.3	0	0	0	0	0.66	0.18	0.02	0.88	0	0.8	24.38	0	0.02	0.04	0	0	0	0	0.14	0.02	0.04	0	0	0.2	0.9	1.04	0.06	0.14	0	0	0.04	0.08	0	0.02
F0561	0	0	0.02	0	0	0.02	0	0	0	0	0	0	0.04	0.18	0	0	0	0.64	0	0	0	0	0	0	0	0	0	0	0	0	5.02	0	0	0	0	0.26	0	0.64	0.02	0	0.04	0	0	0	0	0.24	0.04	0.36	0	0.04	0.04	0.64	0	0.04	0	0	1.88	0.06	0.3	1.12	0	0.22	0.08	0.02	0	0.06	4.24	0.04	0.02	0	0	0.34	0.24	0.02	0	0	0.38	1.4	0.02	0	0	0	0	0	0	0	0	0.02	48.18	0.56	0	4.64	0	0	0.54	0	0.04	0	0	0	0	0	0	0	0.04	0.2	0	0	0.04	0	0.04	0	0	0	0.18	0.6	0.12	0.12	1.92	0	0.64	0	0	0	0.06	0.12	0	0	0	0.14	0	0	0	0	0.04	0.22	1.96	0	0	0	0	2.88	0	0	0
F0563	0	0	0.02	0	0	0	0	0	0	0.02	0	0	0	0.04	0	0	0	0	0	0	0	0	0	0.02	0	0	0	0.1	0	0	0.28	0.02	0	0.02	0.44	0.22	0	0.94	0	0.14	0.02	0	0	0	0.02	0	0	0.12	0.02	0	0	0.38	0	0.02	0	0	0	0	0.1	2.66	0	0.08	0	0	0	0	0.1	0.14	0	0.08	0	0.04	0.22	0.18	0.08	0.06	0	0.48	0	0	0	0	0	0	0	0	0	0.08	10.52	0.06	0	0.4	0	0.02	0	0	1.78	0	0	0	0.38	0	0	0	0	0.18	0	0	0	0	0.02	0	0.42	0.02	0	0.02	0.04	0.2	0.32	0	0.56	0.12	0	0.54	0.1	0	0	0	0	0	0	0	0	0	0	0.06	0.56	0	0	0	0	0	0.04	0	0.02
F0564	0	0	0.02	0.46	0.08	1.08	0	0	0	0	0	0	0	0.06	0	0	0	0	0	0	0	0.18	0	0	0.02	0.24	0	1.72	0.38	2.3	7.16	0	0	0.02	0	2.74	0.2	6.74	0	0.04	0	0	0	0	0	0	0	0.02	0.32	0	3.46	2	0.02	0.06	0.02	0	0.16	0	0.06	0	0	0	0	0	0	0	1.32	0	0.44	0	0.64	0	0.44	0.84	0.94	0	1	1.78	0.04	0	0	0	0	0.02	0.04	0.12	0	0	14.34	0.32	0.1	2.32	0.02	0	0	0	1.98	0	0	0	0	0	0	0	0	1.36	0	0	0.56	0	0	0	0	0	0.08	0	0.16	0.3	0.76	0.02	2.02	3.22	0	0.88	0.12	0.04	0	0	0	0.3	0	0	0.06	0.02	0.04	0.64	10.44	0	0	0.02	0	0	0	0	0
F0566	0	0	0	0	0.26	0	0	0	1.62	0	0	0	0.02	0.02	0	0	0	0	0	0	0	1.16	0	0	0	0	0	0	0	0	53.02	0	0	0	0.06	0.2	0.8	1.9	0.06	0.16	0	0	0	0	0	0	0.02	3.62	0.64	0.54	0	1	0.32	0.08	0	0.68	0.02	0	0.24	0	0	0	0	0	0	0.32	0	0.18	0	0	0.02	1.2	0	0.22	0	0	1.16	1.7	0.26	0	0.04	0	0	0	0	0.16	0	0	0.04	1.08	0	0.98	0	0	0	0.02	0	0.16	0	0	0	0	0	0	0	0.78	0	0	0	0	1.58	0	0	0	0	0.04	0.38	5.12	0.32	0	1.12	0	0	0	0.04	0	0	0.04	0	0	0	0	0	0	0	0	0.18	0.08	0	0	0	0	0	0	0
F0567	0	0	0	0.02	0	0.42	0	0	0.64	0	0	0	0	0.22	0	0.02	0	0	0	0	0.12	0	0	0	0	0.24	0.06	4.04	0.06	10.42	14.54	0	0	0	0	0.24	0.02	0.1	0.06	0	0	0	0	0	0	0.04	0	1.22	0	0.04	0	0.04	0	0	0	0	11.46	0.12	0.14	5.66	0.18	0	0.6	0	0	0	0.3	0	0	0	0.54	0.22	0	0	0	0	0.5	0.4	0	0	0	0	0	0	0	0.18	0.02	0.02	3.26	0.8	0.02	0.38	0	0.02	0.02	0	0.04	0	0.02	0	0	0	0.12	0	0	7.36	0.94	0	0	0	0	0	0	0	0.24	0.04	0.1	0.48	0.14	0	2.52	0.58	0.46	0.02	0	0.04	0	0	0	0	0	0	0	0.12	0.02	0.32	2.84	1.54	0.02	0.04	0.04	3.38	0.02	0	0
F0569	0	0	0.02	0	0.1	0.12	0.02	0	0	0	0	0	0	0	0	0.06	0	0.42	0	0.2	0	0	0	0	0	0.08	0.02	0.08	0	0.18	1.28	0.02	0	0.04	0.78	0.48	0.1	9.14	0	0.3	0	0	0	0	0	0	0.02	0	0.08	0	1.9	1.24	0	0.08	0	0.02	0	0	0.56	0	0	0	0	0.04	0.14	0	0.02	0.2	0	0.14	0.48	0	0.4	0.46	1.46	0	0	4.24	0	0	0	0	0	7.58	0	0.28	0	0.08	11.8	0.2	0.04	2.54	0	0	0	0	0.6	0	0	0	0	0.04	0	0	0.02	0.96	0.52	0	0.08	0.12	0.04	0	2.46	0.72	0	3.6	0.48	2.3	3.46	0.02	0	0	0	1	0.3	0.04	0	0	0	0.02	0.2	0.02	0.02	0.1	0.04	3.28	10.62	0	0.04	0	0.06	0	0.06	0	0
F0570	0.06	0	0.04	0.04	0	0.14	0	0	0.04	0.04	0.04	0.08	0	0.3	0	0.12	0	0.04	0.16	0.02	0	0	0	0	0	0.02	0	0.08	0	0.2	1.1	0.02	0.22	0	0	1.24	0.2	7.42	0.04	0.04	0	0	0	0.04	0	0	0	0.02	0.72	0.02	2	0.8	0	0.1	0	0.04	0.4	0	3.76	0.92	0	0	0	0.1	0	0	0	0.12	2.52	0.22	2.56	0.06	0.32	0.56	0.16	0	0	4.18	0	0	0	0	0	0.9	0	0	0	0.24	21.52	0.4	0	1.06	0	0.08	0	0	0.74	0.12	0	0	0	0	0	0	0.02	0.24	0.36	0	0.22	0.02	0	0.24	0	0	0.04	0	0.04	0.22	2.96	0.02	0.14	0.5	2.08	0	0.22	0	0	0	0	0.02	0	0	0.02	0	0	0.04	0.1	0	0.02	0.06	0	0.22	0	0	0
F0573	0	0	0.02	0.02	0	0.94	0	0	0	0	0	0	0.38	0.1	0	0	0	0	0	0	0	0	0	1.76	0	0	0	0	0	0	8.5	0	0	0	0.34	0.22	0.28	4.9	0	0	0	0	0.04	0	0	0	0.08	1.28	0.14	0.48	0	0	0.12	0	0	0.02	0	0	0.24	0.06	0	0.4	0	0.34	0	0.76	2.18	1.46	0	0	0.8	0.2	0	0	0	0	0	0.22	0.04	0	0	0	0	0	0.04	0	0	0	0.02	0.3	0	7.34	0.02	0	0	0	3.66	0.96	2.86	14.8	1.12	0	0	0	0	0.06	0.38	0	0.3	0	0.02	0	0	0	0	0.44	2.68	3.08	4.28	0.02	0.02	0	0	0	0	0	0	0	0.04	0.1	0.6	0	0	0.3	0	7.26	8.12	0	0.14	0	0.04	0.02	0.04	0.68	0.78
F0574	0.58	0	0.06	0.12	0	0	0	0	0	0.04	0	0	0.08	0.02	0	0.02	0.06	0.46	0	0	0	0	0.02	0.28	0.04	0	0.08	0.76	0.16	0.24	0.06	0.24	0	0.08	0	6.9	0.88	36.24	0.12	1.08	0	0	0	0	0	0.02	0	0	0.08	0.04	0	0.14	0	0.02	0.26	0	0.02	0	5.2	0	0	0.92	0	0.48	0	0.12	0	0	0	0.1	3.38	0	1.36	1.3	0	0	0	7.58	0.2	0.04	0	0	0	0.04	0	2.78	0	0.02	7.46	0.18	0.04	0	0	0.02	0	0	0	0.02	0.32	0	0.02	0.06	0	0	0.02	0.36	0.12	0	0.04	0.14	0	0.54	0	0	0	0	0	0	1.48	0.08	0	0	0	0	0	0.02	0	0	0	0	0	0	0	0	0.02	2.46	4.98	0	0	0	0	0.16	0.22	0	0.36
F0577	0	0.02	0.1	0	0.36	0.16	0.02	0	0	0.08	0	0.06	0.02	0.04	0.04	0.04	0.16	0	0	0	0.1	0.1	0.06	0.02	0	0	0	0.02	0.1	0.4	0.3	0.04	0	0.12	0	1.06	0	11.4	0.54	0.1	0	0	0	0	0.04	0.34	0.08	0	1.02	0.06	0.02	0.28	0.02	0.06	0	0	4.38	0.02	0.56	0.02	0	0.12	0	0.56	0	0	0.56	0.46	0.46	0.18	1.52	0.4	0	0	0	0	0.84	1.22	0.18	0	0	0.58	0	0	0	0	0	0.12	4.64	0.52	0	3.08	0	0.12	0	0	0.52	0	0.14	0	0	0.04	0.1	0	0	1.94	0.26	0	0.08	0	0	0	0	0	0.08	2.62	0.2	0.06	2.56	0.1	1.08	4.32	0	0	0.46	0.04	0	0	0	0	0	0	0.04	0	0	1.02	0	0	0	0	0	0	0	0	0
F0579	0	0	0.06	0	0	0.6	0.04	0	0.04	0.28	0.04	0.04	0	0.58	0	0.46	0.04	3.02	0.1	0.04	0	0	0	0	0	0	0	0.06	0	0.1	0.42	0	0.24	0	0.02	1.3	0	0.82	0	0	0.06	0.02	0	0.84	0	0.2	0.04	0.04	0	0	1.98	2	0.54	0	0	0.28	7.8	0.1	0.24	1.22	0	0	0.06	0	0.12	0	0	0.06	1.46	0.02	3.1	0.02	0.3	0	0.4	0	0	0.88	0.2	0	0.02	0	0.16	1.32	0.12	0	0.02	0.18	0.78	0.02	0.02	0.06	0	0	0	0	0.14	0	0	0	0	0.02	0	0	0.16	3.08	0.66	0	0.88	0	0	0.28	0	0	0	0.12	0.02	0.12	0.74	0	0.58	7.26	0.02	0.06	0.04	0.04	0.16	0	0	0.1	0.02	0	0	0	0	0	0.32	0	0	0	0	1.36	0	0	0
F0581	0.06	0	0	0.3	0	0.5	0	0	0.56	0	0.02	0	0.06	8.02	0	0.08	0.2	0	0	0	0	0.02	0	0	0	0.04	0	0	0	0.66	1.02	0	0.38	0	0	10.6	1.68	1.98	0.12	0	0	0	0	0	0	1	0.02	0.02	0	0.02	0	3.84	0.04	0	1.04	0.06	0.22	0.02	0.7	0.26	0	3.06	0.04	0.22	0.04	0.26	0	0.02	0	0.1	10.92	1.8	0	0.46	0	0	0	1.96	0.12	0	0	0	0	0	0.1	0	0.06	0.02	0	0.84	0	1.04	0.32	0.08	0	0	0	0	0	0	0	0	1.14	0	0.08	0.94	0.26	0	0.16	0	0	0.46	0	0	0.1	0	0.38	0.06	1.2	0	1.46	1.62	0	0.02	0.02	0.04	0	0	0	0	0.02	0	0	0	0.02	0.02	0.06	0	0	0	0	3.14	0	0	0
F0583	0	0	0.04	0.04	0	0.14	0	0	0.08	0.02	0	0.24	0	0.08	0	0	0	0	0	0	0	0	0	0.32	0	0.08	0	0	0.08	0.08	1.16	0.04	0	0	0	0.42	0	1.64	0.02	0.16	0	0	0	0	0	0	0	2.26	0.4	0	0	0.24	0	0.06	0	0	1.32	0.7	1.6	0.54	0.04	0	0.14	0	0	0	0.28	0.06	0.16	0	0	0.08	0.56	0.56	0	0	0	3.06	0.02	0	0	0	0	9.22	0	0	0	0.06	19.7	0.1	0	2.06	0	0	0	0	0	0.1	0	0	0	0.04	0	0	0.02	0.06	0.04	0	0	0.08	0.08	0.48	0	0	0	0.06	0.14	0.18	2.22	0.3	0.66	1.58	0	0.76	0.1	0	0	0	0	0	0	0	0.14	0	0.94	2.5	21.56	0.02	3.04	0	0	0.26	0	0	0
F0585	0	0	0	0.1	0	0.08	0	0	0	0	0	0.16	0	0.02	0	0.3	0	0	0	0	0	0	0	0	0	0	0	0	0	0.5	8.3	0.3	0	0	0	0.6	0.02	10.72	0.02	0.26	0	0.02	0	0	0	0	0	0	0.22	0.04	0	1.94	0.02	0.06	0	0	0.08	0	1.58	0	0	0.02	0	0	0	0	0	0.34	0	0.02	2.7	0	0.16	0.22	0	0	0.3	0.84	0.06	0	0	0	0	0	0	3.24	0	0.02	13.6	0.16	0	2.1	0.02	0.14	0.02	0	0.46	0	0	0	0	0	0	0	0.06	0.38	0	0	0.5	0	0	0	13.26	10.14	0	0.04	0.04	0.46	1.28	0	0.22	0.02	0	0	0.46	0	0	0	0	0	0	0	0	0.1	0	0.12	1.36	0	0.04	0.02	0	0.12	0	0	0
F0587	0	0	0	0	0	0.3	0	0	0	0.02	0	0	0	0.1	0	0	0	2.96	0	0	0	0	0	0	0	0.8	0	0	0	0	29.6	0.5	0	0	0	1.36	0.1	2.94	0.02	0	0.14	0	0	0	0	0.08	0.02	0.82	0.18	0.06	0.04	0.76	0	0	0	0.02	5.14	0.04	0.56	6.16	0	0	0.08	0.1	0	0.08	0.72	0.06	0	0	0	0.1	0.06	0.08	0	0	0.38	2.34	0.02	0	0.02	0	0	0	0.04	0	0	0.1	13.2	0.22	0	4.14	0	0	0.06	0	0.06	0	0	0	0	0.06	0	0	0.02	0.04	0	0	0	0	1.38	0	0	0	0.02	5.08	0.04	0.06	1.06	0	0.06	0	0	0	0.12	0.04	0.06	0	0.02	0.2	0.02	0	0	0	0	0	0.12	0	0	0	0	5.74	0	0	0.02
F0592	0	0.04	0.38	0	0.3	0.6	0.16	0	0	0.68	0	0	0	0.1	0.1	0.18	0.24	6.18	0	0	0.12	0	0	0	1.04	0.3	0	3.02	0.2	3.28	4.74	0.28	0	0	0	0.66	0	7.6	0.26	0	0.2	0	0	0	0	0.02	0	0.24	0.58	0.12	0.02	0.12	0.06	0.08	0	0	0.14	0	1.06	1.16	0	0.5	0	0	0	0.78	0.12	0.06	0	0.06	0	0.22	0	1.26	0.84	0	1.76	0.28	0.54	0	0	0.54	0.18	0.06	0	0	0	0.02	0	0.54	0	0	0	0	0	0	0.2	0	0	0	0.02	0	0	0	0.22	1.4	1.66	0	1.1	0	0.58	0.88	0	0	0.54	0	0	0.2	2.04	0	0.26	0	0	0.06	0.38	0.04	0	0	0	0	0.2	0.14	0.06	0	0.16	3.36	14.4	0.42	0	0	0	0	0	0.04	0
F0595	0	0	0.04	0	0	0.02	0	0	0	0	0	0	0.06	0.1	0	0.08	0	0	0	0	0	0.08	0	0	0	0.06	0	0	0	0	0.58	0	0	0	0.02	0.44	4.16	4.1	0.14	0	0	0	0	0	0	0.44	0.02	0.08	0.02	0.08	0	0.04	0.1	0.86	0.02	0.02	3.34	0	1.44	1.08	0	0.06	0.18	0	0	0.76	0	0.12	0.22	0.56	0	9.38	0	0	0	0	0	0.84	0.58	0.06	0	0	0	0	1.98	0	0.02	0	12.46	0.26	0	1.66	0	0.18	0.1	0	1.28	5.72	0	0	0	0	0	0	0	0.04	0	0	0	0	0	0.68	0	0	0.12	1.32	0.26	0.18	1.26	0	0.1	0	0	0	0	0	0.18	0	0.08	0	0	0.02	0.38	0	0.18	0.78	2.36	0	1.54	0	0	0.34	0	0	0
F0597	0.06	0.02	0	0.02	0	0.02	0	0	0.02	0.04	0	0	0	0.04	0	0.06	0.04	0	0.08	0	0.16	0	0	0.16	0	0.02	0	0.42	0.3	0.22	0.78	0.32	0	0	1.12	1.64	0	4.76	0.06	0.98	0	0	0	0	0.02	0.06	0	0.02	0.06	0	0	1.84	0	0.04	0	0.04	0.06	0.02	0.68	0	0	0.62	0	0.12	0	0	0	0.66	0	0.1	0.4	0	0.64	0.68	1.16	0	0	1.02	0.02	0	0	0	0	0	0.18	0	0	0.46	14.5	0.42	0	0.62	0	0.04	0	0	1.04	0.06	0	0	0.6	0.02	0.08	0	0	1.74	0.08	0	0.36	0.64	0.06	0	1.22	0.2	0	0.12	0.34	0.76	0.74	0.04	0	0.36	0	1.3	0.02	0.02	0	0	0	0.22	0	0	0.04	0.04	0	0.82	7.92	0	0	0	0	0	0.02	0	0
F0598	0	0	0.06	0	0	0.28	0	0	0	0	0.2	0	0.02	0.46	0	0.12	0	0	0	0	0	0.24	0	0	0.1	2.08	0	0	0.3	3.52	9.56	0.28	0	0	0	0.36	2.02	1.92	0.24	0	0	0	0	0	0	0.58	0.24	1.78	0.38	0.3	0	0.24	0.18	0.7	0	0.16	3.3	0.02	3.16	0.1	0	0.08	0	0	0	0.74	0.44	0.34	0.12	0.02	0	0.28	0.02	0	0	0	0	0.64	0.48	0	0	2.68	0	0.06	0.04	0	0.04	0	14.72	0.38	0	0.92	0	0.08	0.02	0	1.44	0.04	0	0	0.02	0	0	0	0	0.7	0.36	0	0	0	0	0.38	0	0	1.02	0.06	0.5	0.02	0.18	0.02	0.02	2.18	0	0.1	0.24	0	0	0	0	0	0	0.24	0.1	0	0	1.54	5.52	0	0.38	0	0	0.62	0	0	0
F0603	0	0	0	0	0.02	0.04	0.02	0	0	0.06	0	0	0	0.04	0	0.02	0	0	0	0.04	0	0	0	0.06	0	0.02	0	0	0	0.26	1.1	0	0	0	6.06	0.76	0.16	6.98	0	0.04	0.02	0	0	0	0	0	0	0.02	0.12	0	5.12	4.14	0	0.02	0	0	0.06	0.02	0.96	0.04	0	0	0	0	0	0	0.08	0.42	0	0.16	0.38	0	0.26	0.62	0.3	0	0	5.14	0	0	0	0	0	14.12	0	0	0	0.08	4.44	0.36	0.02	4.2	0	0.02	0	0	0.64	0.04	0.3	0	0	0	0	0	0.02	0.52	0.02	0	0.04	0.08	0	0	5.92	1.66	0	2.06	0.1	0.36	4.96	0.02	0	1.36	0	1.62	0.48	0	0	0	0	0.02	0.08	0.02	0.02	0.18	0.04	1.24	6.8	0	0.14	0	0.02	0	0.02	0	0.02
F0608	0	0	0	0	0	0.54	0.06	0.06	0	0.2	0	0.02	0.04	0.52	0	3.72	0	1.92	0	0	0	0	0.66	0.36	0	0.14	0	0	0	2.58	0.44	0	0	0	0	1.78	0.16	4.22	0	0	0	0	0.02	0.02	0	1.92	0.06	0.02	0.26	0.04	0.44	16.84	0.16	0	0	0	5.48	0.22	3.52	0.08	0	0.26	0.1	0	0.06	0.02	1.04	0	0	0.04	0	2.48	0	0	0	0	0.1	0.42	0.84	0	0	0	0	0	0.02	0	0	0.04	2.08	0.62	0	0.08	1.3	0.02	0.04	0	2.6	0	0.02	0	0	0.52	0.12	0	0	8.68	1.76	0.12	0.48	0.02	0	0.12	0	0	0	0.02	0.04	0.14	1.08	0	0.14	2.96	0	0.1	0.02	0.02	0	0	0	0	0	0	0	0	0	0.02	0.34	0.04	0	0	0	0.84	0	0	0
F0609	0	0.02	0	0.02	0.1	0.06	0	0	0.06	0	0	0	0.14	11.86	0	0	0.02	0	0	0	0	0	0	0.04	0	0.02	0	0	0	0.12	0.16	0	0.04	0	0	1.54	0.66	0.1	0.1	0.02	0	0	0.02	0.06	0	1.46	0.04	0.26	0.1	0	0	5.5	0	0	0.2	0	0	3.06	0.48	9.46	0	0.16	0.64	0.02	0	1.24	0.04	0	0	0.02	17.84	4.34	0	0.12	0	0	0	2.5	0.32	0	0	0	0	0	0.1	0	1.14	0.04	0.28	1.72	0	0.1	0.52	0	0	0.02	0	0	0	0	0	0.06	2.96	0	0.04	0.28	0.02	0	0	0	0	0.14	0	0	0.02	0	0.84	0.16	0.62	0	0.42	1.96	0	0	0.02	0.02	0	0	0	0	0.04	0	0	0	0	0.08	0.1	0	0	0	0	0	0	0	0
F0611	0	0	0	0	0	0.4	0	0	0.04	0	0	0	0	0.02	0.02	0	0.12	0.56	0	0	0	0	0.02	0	0	0	0	0	0	0.6	0.14	0	0	0	0	3.52	0.02	20.68	0.08	0.24	0	0	0	0.02	0	0.08	0	0	0.02	0.04	0	3.58	0	0.1	0.14	0	0	0	1.12	0	0	0.8	0	0.12	0	0	0	0.3	0.12	0.04	2.2	0.08	0.46	1.26	0	0	0	3.96	0.04	0	0	0	0	0.04	0	0	0	0.34	22.38	0.3	0	0.42	0.06	0.08	0	0	0.56	0	0	0	0	0.02	0.24	0	0.02	0.7	0.04	0.02	0.04	0	0.04	0.08	0	0	0.02	0	0.04	0.2	0.1	0	4.1	5.36	0	0	0.4	0.04	0	0	0	0	0	0	0	0	0.02	0.08	0.5	0	0	0	0	0	0	0	0
F0616	0	0	0	0.06	0	3.62	0.04	0.04	2.62	0.36	0.02	0	0.04	0.32	0.06	0	1.06	4.7	0	0	0	0	1.48	10.44	0.08	1.82	0	0	0	6.4	16.66	1.24	0	0.06	0	0.14	0	0.6	0.9	0	0	0	0	0	0	0.34	0.1	1.68	0.24	0.08	0	0.06	0.16	0	0	0.12	0.84	0.54	3.12	1.64	0	4.76	0.2	0.6	0.02	0.26	0	0.14	0	0.1	0	0.4	0.2	0.02	0	0	0.22	1.96	0.26	0	0	0	0	0.24	0.42	0	0	0.14	1.26	0.48	0.04	0.72	0.04	0.06	0.08	0.02	0.06	0	0.02	0	0	0	0	0	0.64	2.5	0.32	0	0.56	0	0.28	0	0	0	0.38	0	0.02	0	5.24	0	0	0	0	0.22	0	0	0	0	0	0	0	0	0	0.02	0	0.02	0.02	0.04	0	0	0	0.04	0	0	0
F0621	0	0	0	0	0	0.1	0	0	0	0.02	0	0.02	0	0	0	0.4	0	0	0	0	0	0	0	0	0	0	0	0	0	0.7	8.14	0.36	0	0.02	0	0.56	0.06	7	0.04	0.54	0	0	0	0	0	0.02	0	3.06	0.16	0.04	0	1.96	0	0.1	0	0	0.16	0.04	1.98	0.12	0.28	0	0	0.04	0	0.04	0	0.26	0	0.04	0.9	0	0.54	0.9	0	0	0.12	1.34	0.04	0	0	0	0	0	0	0.34	0.02	0.02	22.04	0.26	0	0.8	0.04	0.02	0.18	0	0.52	0	0	0	0	0	0	0	0.16	0.4	0	0	0.6	0	0	0	5.64	11.48	0	0.3	0.02	0.6	1.2	0	0.08	0	0	0	0.24	0.02	0	0.14	0	0	0	0	0	0.02	0	0.18	0.1	0	0.02	0.02	0	0.1	0	0	0
F0622	0.02	0	0.06	0	0	0.04	0	0	0	0.04	0.14	0.02	0	0.86	0	0.06	0.02	0.04	0.06	0	0	0	0	0	0	0.12	0	0.02	0	0	0.08	0	0.08	0	0	1.84	0.14	11.12	0.02	0.72	0	0	0	0	0	0	0	0.42	0.06	0	1.04	1.52	0	0	0	0	3.76	0.04	1.08	0.42	0	0	0.02	0.12	0	0	0	0.02	0.3	0	4.34	0.12	0.26	0.24	0.18	0	0	3.98	0.2	0	0	0	0	0.36	0.04	0	0	0.38	2.46	0.52	0	0.44	0	0	0	0	0.66	0.22	0	0	0	0	0	0	0	0.12	0.08	0	0.06	0.02	0	0.02	0	0	0.02	0	0	0.04	1.06	0	0.74	2.76	0	0.02	0.24	0	0	0	0	0.32	0.1	0	0.06	0	0.04	0	0.22	0.06	0	0.14	0	0.34	0	0	0
F0623	0.04	0	0	0.08	0	0	0	0	2.2	0	0	0.16	0	0	0	0	0	4.88	1.92	0	0	0.12	0	0	0.04	0.44	0	0	0.1	4.12	9.58	0.16	0	0	1.12	0.48	0	3.14	0	0	0.16	0	4.68	0	0.02	0.08	0	0	0	0	0	0.86	0	0.04	0	0	0.06	0	0.44	0.02	0	0	0	0	0	0.06	0	0.66	0.1	0.02	0.3	0	0.36	0.14	3.44	0	0	1.32	0	0	0	0	0	6.48	0	0	0	0.04	13.1	0.26	0	1	0.02	0.02	0	0	0.34	0	0	0	0	0	0	0	0	2.86	0	0.12	0	0	0	0	0	0	0	0.12	0.54	0.2	1.1	0	3.22	1.2	2.62	0	0.26	0	0.02	0	0	0	0	0	0	0	0	0	0.22	0	0.02	0	0.24	0.02	0	0	0
F0624	0	0	0	0.14	0	1.92	0	0	0	0	0	0	0.86	0.08	0	0	0	0	0	0	0	0	0	6.36	0	0	0	0.04	0	0	9.78	0	0	0	0.48	2.38	0.18	1.72	0.02	0	0	0	0	0	0	0	0	2.4	0.02	2.86	0	0	0.32	0	0	0	0	0.1	1.6	0	0	0	0	0	0	2.04	0.42	2.42	0	0	3.82	0.06	0	0	0	0	0.02	0	0.08	0.32	0	0.02	0.02	0	0.5	0	0	0	0	0.76	0	9.14	0	0	0	0	4.94	0.22	0.88	0.18	0.08	0.02	0	0	0	0	1.84	0	0.44	0	0.04	0	0	0	0	0	4.72	0.04	2.42	0.02	0	0	0	0	0	0	0	0	0.14	0	0	0.02	0.02	0.08	0	0.18	0.3	0	0	0	0.36	0	0.32	2.6	3.84
F0625	0	0	0	0.26	0.62	0.44	0	0	1.3	0	0.04	0.36	0.08	0.2	0.12	0.2	0.82	0	0	0	0	0.28	0	0	0	0.02	0	0	0	0.38	6.46	0	0	0	0	1.22	0	23.14	0.06	0	0	0	0	0.02	0	0.14	0	0.1	0.28	0.02	0	0.08	0	0.14	0.66	0.08	0.12	0	1.76	0.02	0	0.26	0	0.04	0	0.2	1.16	0.16	0.06	0	0	5.04	0	0	0	0	0.02	3.02	0.42	0	0	0	0	0	0	0	0	0.58	4.3	0.4	0.04	3.64	0.04	0.16	0	0	0.44	0	0	0	0	0	0	0	0.04	1.24	0	0	0	0	0.46	0	0	0	0	0	0.6	0.44	1.52	0	7.12	2.18	0	0.02	0.14	0.06	0	0	0	0	0.04	0	0	0	0	0.06	0.02	0.02	0	0.02	0	0	0	0	0
F0626	1.94	0	0.02	0	0	0.06	0.08	0	0	0.4	0.04	0	0.04	0.1	0	0.14	0.26	6.92	0	0	0	0	0.84	1.92	0.36	0	0.9	1.48	0.38	1.4	0.46	0.08	0.04	0.02	0	3.18	0.14	12.3	0.06	0	0.02	0.02	0	0	0	0.22	0	0	0.26	0.16	0	0.02	0	0.08	0	0	0.06	0	1.74	0.04	0	0.32	0	0.12	0	0.1	0	0.02	0	0.1	3.78	0	1.96	0.44	0	0	0	2.44	0.46	0.84	0	0	0	0	2.26	1.62	0	0	8.36	0.32	0.08	0	0	0.08	0	0	0	0.1	0.16	0	0	0	0	0	0.18	3.08	0.52	0	0.02	0.18	0	1.44	0	0	0	0	0	0.22	0.28	0	1.14	6.94	0	2.68	0.14	0.06	0.08	0	0	0	0	0	0	0	0	0.96	0.8	0	0	0	0	1.06	0.08	0	0.02
F0627	0	0	0	0	0.12	0.14	0.02	0	0.04	0.3	0	0	0	0.02	0	0	0.34	0	0.12	0	0.04	0	0	0	0	0.06	0	0	0	0.22	1.06	0.06	0.06	0.04	0.1	0.58	0.04	1.58	0.02	0.06	0.04	0	0	0.12	0	0.02	0	0	0.2	0	7	0.9	0	0.22	0	0	0	0	0.24	0	0	0.02	0	0	0	0.02	0	0.1	0.66	0.04	1.22	0	0.36	0.24	2.88	0	0	2.14	0	0	0	0	0	0	0.08	0.52	0	0	8.88	0.16	0	1.16	0	0	0.04	0	0.48	0	0.02	0	0	0	0	0	0.1	3.82	0.42	0.04	0	0.14	0	0	1.64	0.4	0	0.16	0.04	0.4	0.72	0	0	0.42	0	0	0.22	0	0	0.04	0	0	0	0.08	0	0.02	0	0.06	0.64	0	0	0	0.12	0	0	0	0
F0628	0	0	0.02	0	0	0.72	0.02	0.18	0.12	0.36	0	0.04	0	0.18	0	0	0.04	0	0	0	0.02	0	0	0.6	0	0.14	0	0.44	0.02	0.66	1.56	0	0	0.08	0	1.5	0	3.34	0.1	0.08	0.14	0.04	17.52	0.1	0	0.04	0	0	0.22	0.02	0	0.6	0	0	0	0.02	0.26	0.1	1.78	0.46	0	0	0.02	0	0	0	0	0	0.64	0	1.04	0.02	0.02	0.42	2.2	0	0	2.12	0.06	0	0	0	0	0	0	0	0	0.18	5.08	0.88	0	1.08	0.04	0	0.1	0.02	0.84	0	0	0	0	0.04	0.18	0	0.18	13.7	0.76	0	0.3	0.06	0	0	0.38	0	0.12	0	0.18	0.06	0.54	0	2.46	0.12	0	0.08	0.14	0	0	0	0	0	0	0	0	0.06	0.1	0.14	0.78	0.14	0.02	0	0	0.66	0	0	0
F0629	0	0	0.04	0	0	0.16	0.08	0.04	0	0.32	0	0.02	0	3.34	0	0.42	0	2.56	0	0	0	0	0.2	0.1	0	0.08	0	0	0	0.94	1.18	0	0	0	0.02	1.16	0.08	1.24	0.06	0	0	0	0	0.06	0	0.18	0	0	0.04	0	3.18	15.62	0	0.02	0	0.02	9.08	0	1.98	0.22	0	0	0.42	0	0	0	0.14	0.02	0	0	0	4.72	0	0	0	0	0	0.64	1.08	0	0	0	0	0	0.04	0	0	0.02	2.02	0.26	0	0.46	1.14	0.04	0.12	0	1.86	0	0	0	0	1.56	0	0	0	4.5	0.18	0.04	0.06	0	0	0.14	0	0	0	0.06	0.04	0.14	2.54	0	0.24	4.06	0	0.74	0.04	0.72	0	0	0	0	0	0	0	0	0	0.04	0.6	0.14	0	0	0	4.32	0	0	0.02
F0630	0	0.02	0	0	0	0	0	0	0	0.02	0	0	0	0.04	0	0.02	0	0	0	0	0	0	0.04	0	0	0	0	0.02	0	0.06	0.06	0	0	0	0.3	0.26	0.06	4.46	0.02	0.36	0	0	0	0	0	0.02	0	0.2	0.06	0.02	0	2.32	0	0	0	0	0	0	0.38	0.24	0	0.22	0	0.02	0.02	0	0.12	0.1	0.12	0	0.1	0	0.46	0.32	0.36	0.1	0	0.74	0.02	0	0	0	0	0	0	0	0.04	0.16	1.1	0.16	0	0.58	0	0.06	0	0	2.18	0.02	0	0	1.06	0	0	0	0	8.78	0	0	0.04	0.02	0	0.02	0.16	0	0	0.24	0.18	0.54	0.72	0	2.52	0.84	0	1.18	0.16	0.08	0	0	0	0.04	0	0	0.04	0.06	0	0.16	0.46	0	0	0	0	0	0	0	0
F0631	0	0	0	0	0	0.22	0	0	0.06	0	0	0	0.14	0.1	0	0.16	0	0	0	0	0	0.12	0	0.02	0.02	0.68	0	0.6	0.46	0.92	4.26	0.56	0	0	0	2.36	0	12.16	1.74	0.56	0	0.02	0	0	0	0.02	0.02	0	0.4	0.28	0	0.28	0.04	0	0	0.1	0.14	0	6.12	0	0	10.4	0	0	0	0.04	0	0	0	0	0.76	0.16	0	0	0	0	0	3.1	0.42	0	0	0	0	19.36	0.06	0	0	0	0.02	0.7	0	0.62	0	0	0.3	0	0	0.02	0	0.02	0.06	0	0	0	0	0.1	1.42	0	0.62	0.08	0	0.26	0	0	0.08	0	3.52	0	7.04	0	0	0.02	0	0	0	0.02	0	0	0.08	0	0	0	0	0	0	0.18	0.2	0	0.2	0.06	0	0	0	0.02	0
F0638	0	0	0	0.02	0	1.08	0	0	0	0	0	0	0.08	0.04	0	0	0	0	0	0	0	0	0	5.56	0	0	0	0	0	0	21.76	0	0	0	0.08	0.94	0.54	1.1	0	0	0	0	0	0	0	0	0	0.86	0	0.32	0	0	0.06	0	0	0	0	0.08	0.22	0	0	0	0	0	0	0.54	0.32	0.66	0	0	2.5	0.06	0	0	0	0	0.22	0	0.02	0.1	0	0	0	0	0.06	0	0	0	0	0.22	0	4.62	0	0	0	0	1.12	3.68	1.54	9.7	0.78	0	0	0	0	0	2.34	0	0.9	0	0.22	0	0	0	0	0	1.3	0.04	0.84	0	0	0	0	0	0	0	0	0	0	0.12	0.4	0	0	1.6	0.02	2.92	18.96	0	0	0	0.48	0	0.06	0.38	0.94
F0639	0	0	0	0.04	0	0.26	0	0	0.72	0	0	0	0	0.16	0	0.12	0	0	0	0	0.64	0	0	0	0	0.32	0.52	5.86	0.14	6.3	25.64	0	0	0	0	0.06	0.06	0.02	0.22	0	0	0.04	0	0	0	0.04	0	1.26	0	0	0.02	0.08	0	0	0	0	1.18	0.02	0.16	0.92	0	0	0.14	0	0.08	0	0.58	0.02	0	0	0.3	0.44	0	0	0	0	0.78	0.8	0.04	0	0	0	0	0	0	0	0.02	0.02	3.66	1.1	0	0.12	0	0	0.02	0	0.02	0	0	0	0	0	0.02	0	0	9.82	2.66	0	0	0	0	0.06	0	0	0.42	0.02	0.18	0	0.4	0	0.18	1.22	0	0.1	0.02	0.1	0.02	0	0	0	0.02	0	0	0	0	0.22	0.94	10.16	0	0	0	3.22	0	0	0.02
F0642	0	0	0.04	0.2	0	5.14	0	0	0	0	0	0	0.46	0.1	0	0	0	0	0	0	0	0	0	6.78	0	0	0	0	0	0	18.52	0	0	0	0.16	0.76	0.14	3.5	0	0	0	0	0	0	0	0	0.08	2.24	0	0.8	0	0	1.04	0	0	0	0	0.24	0.52	0.02	0	0.1	0	0	0.02	1.12	1.26	0.7	0	0	3.04	0.4	0.02	0	0	0	0	0	0.02	0.28	0	0.02	0	0	0.42	0	0	0.14	0	0.66	0	9.02	0	0	0	0	2.12	0.26	0.72	0.2	0	0	0	0	0	0.16	1.34	0	2.16	0	0	0	0	0	0	0.14	0.52	0.48	0.66	0	0	0	0	0	0	0	0	0	0.28	0.92	0	0	0	0.06	0	0.88	0.4	0	0	0	0.5	0.02	0	0.02	0.1
F0643	0.04	0	0	0.02	0	0	0	0	0.82	0	0	0.12	0	0	0	0	0	9.18	0.58	0	0	0.1	0	0	0.04	0.18	0	0	0.08	4.32	15.74	0.02	0	0	0.66	0.32	0	0.92	0	0.02	0.2	0	3.88	0	0	0.02	0	0.4	0	0.02	0	0.48	0.02	0.14	0	0.06	0.8	0.1	0.16	0	0	0.06	0	0	0.24	0	0	0.34	0.36	0	0.08	0	0.14	0.06	2.08	0	0	0.98	0	0	0	0	0	6.02	0	0	0	0	18.74	0.04	0	0.66	0	0	0	0	0.4	0	0	0	0	0	0	0	0	1.7	0.02	0.02	0	0	0	0	0	0	0.02	0.1	0.06	0.58	0.4	0	2.06	0.74	2.16	0	0.28	0	0	0	0	0	0	0	0	0	0.02	0	0.48	0	0.1	0	0.74	0.1	0	0	0
F0647	0	0	0	0	0	2.3	0	0	0	0	0	0	0.5	0.28	0	0	0	0	0	0	0	0	0	8.78	0	0	0	0	0	0	21.26	0	0	0	0.26	0.34	0.04	1.68	0	0	0	0	0.02	0	0	0	0.02	1.74	0	0.54	0	0	0.16	0	0	0	0	0	0.26	0	0	0.32	0	0	0	0.34	6.68	0.58	0	0	0.26	0.26	0	0	0	0	0	0.02	0.28	0.32	0	0	0.02	0	0.3	0	0	0	0	0.36	0	9.66	0	0	0	0	3.56	0	0	0.06	0.02	0	0	0	0	0	0.4	0	0.12	0	0	0	0	0	0	0	2.26	0.36	4.42	0.02	0	0	0	0	0	0	0	0	0.48	0	0.1	0.04	0.2	0	0.16	4.2	2.12	0	0	0	0.28	0	0.1	0.42	0.58
F0649	0	0	0.14	0	0	0.62	0.12	0	0	0.3	0	0.18	0.08	0.16	0.08	0	0.54	0	0	0	0.04	0.68	0	0	0	0	0	0.18	0.24	2.5	0.8	0.34	0	0.04	0	0.38	0.16	16.34	0.22	0.1	0	0.02	0	0	0.02	0.28	0.02	1.7	1.92	0	0	0.28	0.08	0	0.04	0	0.04	0	4.48	0	0.04	0.1	0	0.32	0	0	0.8	0.5	0.08	0.14	2.08	0.86	0	0	0	0	1.24	2.64	0.12	0.02	0	0	0	0	0.02	0	0	0.04	5.42	0.52	0	3.62	0	0.04	0	0.02	0.3	0	0.16	0	0	0.02	0.14	0	0	5.56	0.04	0	0.1	0	0.02	0	0	0	0.52	0.28	0.32	0.04	0.26	0	0.82	3.44	0	0.12	0	0.02	0	0	0.06	0	0	0	0	0	0.06	1	3.98	0	0	0	0	0	0	0	0.02
H0090	0	0	0	0	0	0	0	0	0	0	0	0	0.16	0.02	0	0	0	0	0	0	0	0	0	0	0	0	0	0	0	0	0	0	0	0	0	0	2.54	0.28	2.18	0	0	0	0	0	0	6.54	0.2	7.38	0.1	0.34	0	0	0.8	0.32	0	0	3.36	0.12	3.24	2.08	0.02	2.74	0.46	0	0.24	0	0.46	0.38	0	0	0	0.08	0	0	0	0	0	1.82	0.7	0	0	0.04	0	0.82	0.02	0	0	0	0	0.5	0	0.56	0.04	0	0	0	0	0	0.1	0	0	0.02	0.1	0	0	0.18	0	0	0	0	0	0	0	0	0.8	0	0.44	0	11.68	0	0	0	0	0	0	0	0	0	0	0	0	0	0	0.02	0.06	0.08	0.12	0.04	0.08	0	0	1.94	0	0	0
H0095	0	0	0.06	0	0	0.88	0.1	0	0.46	0.12	0	0.08	0.02	0.42	0	0	0.06	0	0	0	0	1.04	0	0	0	0	0	0.02	0	1.48	0.44	0.06	0.28	0	0	1.84	0.04	3.08	0	0	0	0	0	0	0	0.32	0.02	0	0.24	0.04	0	0	0	0.08	0.06	0	7.4	0	1.42	0.08	0.14	0	0.04	0.16	0.2	0	0	0.08	0.34	0.06	1.92	0.46	0	0	0	0	2.38	1.44	0.06	0	0	0	0	0	0.02	0.32	0	0	9.08	0.62	0.04	0.9	0.04	0.1	0.06	0	0	0	0.06	0	0	0	0.3	0.88	0.04	0.78	0.84	0	0	0	0	0	0	0	0.38	0.54	1.64	0.34	0.12	0	10.78	5.36	0	0	0.74	0.02	0	0	0	0	0	0	0	0.82	0	0.14	1.82	0	0.16	0.14	0	0.04	0	0	0
H0142	0.18	0	0	0	0	0.04	0.04	0.08	0.22	0	0	0.02	0	0.08	0	0	0.02	0	0	0	0	0	0.08	0.48	0	0.16	0	0	0	0.06	0	0	0	0.02	0	0.48	0	0.56	0	0.04	0.08	0	2.64	0	0	0	0	0	0.14	0	0	0	0	0	0	0	0	0	0.64	0	0	0	0	0	0	0.02	0	0.04	0.04	0.02	0.06	0	0.12	0.26	0.26	0.04	0	0.06	0	0.06	0	0	0.02	4.2	0.4	0	0.02	0.04	4.12	0.12	0	0.22	0	0	0	0	0.02	1.32	0.76	0	0.12	0	0	0	0.06	0.92	0.64	0.04	0.04	0.1	0.1	0	17.06	2.68	0.06	0.88	0.32	0.7	1.46	0	1.24	0.12	0.44	0	0	0.02	0.16	0	0.3	0	0.22	0	0.06	0.02	0	1.44	25.8	0	0.04	0	0	0	0.38	0	0.18
H0145	0.66	0	0.02	0	0	0	0.02	0.12	0.68	0	0	0	0	0.06	0	0	0	0	0	0	0	0.2	0.16	0.1	0	0.14	0	0	0	0.08	0	0	0	0	0	0.32	0	0.76	0	0.16	0.06	0	6.86	0	0	0.02	0	0	0.16	0	0	0.04	0	0.06	0	0	0	0	0.6	0	0.04	0.02	0	0	0	0	0	0.06	0.02	0	0.16	0	0.2	0.3	0.22	0.1	0	0.14	0.08	0.02	0	0	0	8.46	0.52	0.04	0.02	0.08	6.28	0.1	0	0.36	0	0.02	0	0	0.06	0.06	1.72	0	0.46	0	0	0	0.04	1.5	0.48	0	0.02	0.04	0.06	0	11.24	2.66	0.12	0.44	0.34	0.2	0.64	0	0.72	0.04	0.38	0	0.02	0	0.06	0	0.42	0.04	0.06	0	0.02	0.02	0	0.86	23.28	0	1.6	0	0	0	0.02	0	0.02
H0160	0.86	0	0.02	0	0	0.34	0	0	0.2	0.08	0.06	0	0.02	0.3	0	0	0	0	0.28	0	0	0	0.12	0	0	0	0	0	0	0.58	3.68	0	0	0	0	0.6	0	1.5	0.02	0	0	0	0	0.08	0	0	0	0	0.12	0.02	0.1	0.2	0	0.16	0	0.04	0.08	0	1.04	0	0	0.02	0	0.02	0	0	0.88	0.1	0	0.04	1.1	0.24	0.36	0.22	0	0.12	0.86	2.28	0	0	0	0	0	0	0	0.46	0	0.04	40.66	0.2	0.12	1.2	0	0.1	0	0	0.62	0	0	0.02	0	0	0	0	0.08	2.7	0.06	0	0	0	0.08	0	0	0	0	0.16	0	0.2	0.24	0.02	0.6	0.92	0.46	0	0.22	0.12	0	0	0	0.14	0	0	0	0	0.1	0.34	1.28	1.28	0	1.36	0	0.1	0	0	0
H0173	0.54	0	0	0.02	0	0.4	0	0	0.44	0.06	0	0	0	0.38	0	0	0	0	0.24	0	0.02	0	0.08	0	0	0	0	0	0	0.54	4.6	0	0.02	0	0	0.66	0	2.52	0	0.08	0	0	0	0.02	0.02	0	0.04	0.1	0.68	0.06	0.18	0.18	0	0	0	0	0.24	0	0.78	0	0	0.1	0	0	0	0	0.8	0.1	0	0.06	0.56	0.22	0.36	0.32	0	0.02	0.22	1.5	0	0	0	0	0	0	0	0.38	0	0.14	39.94	0.28	0	1.76	0	0.04	0	0	1.76	0	0	0	0	0	0.04	0	0.06	1.72	0.2	0	0	0	0	0	0	0.02	0.04	0.04	0.02	0.22	0.06	0	0.86	0.62	2.12	0	0.14	0.04	0	0	0	0.02	0	0	0	0	0.08	0.56	2.08	0.04	0.02	1.52	0	0	0	0	0
H0177	0.24	0	0	0	0	0	0	0.16	0.02	0	0	0	0	0.02	0	0	0.02	0	0	0	0	0	0.02	0.06	0	0.14	0	0	0	0.02	0	0	0	0.04	0	0.18	0.02	0.44	0	0.04	0.04	0	10.1	0	0	0	0	0	0.04	0	0	0.02	0	0.06	0	0	0	0	0.8	0	0	0	0	0.02	0	0	0	0.02	0.08	0.02	0.18	0	0.26	0.2	0.2	0.02	0	0.14	0.02	0.06	0	0	0	6.46	0.46	0.02	0	0.06	7.66	0.02	0	0.3	0	0	0	0.02	0	0	0.02	0	0.02	0	0	0	0.04	1.26	0.4	0	0	0.02	0.12	0	17.34	6.28	0.04	0.48	0.24	0.42	0.98	0	1.04	0.04	0.24	0	0.12	0.02	0.1	0	0.4	0	0.06	0	0.06	0	0.12	1.26	20.78	0	0.5	0	0	0	0.14	0	0.04
H0189	0	0	0	0	0	0	0	0	0	0.02	0	0	0.14	0.08	0	0	0.08	0	0	0.06	0	0.04	0	6.96	0	0.12	0	0	0	0.32	10.44	0	0	0	0	1.54	0.72	2.2	0.34	0	0	0	0	0	0	0.04	0	0	0.16	0.12	0	0.06	0.02	0	0.02	0	1.68	0	0.82	0.04	0	5.48	0.08	1.1	0	0.08	0	0.42	0	0.06	0	0.48	0	0	0	0	0	0.56	0.24	0	0	0	0	0	0	0.44	0	0.02	0	0.82	0	0	0	0	0	0	0.02	0	0	0	0	0	0	0	0.1	0.38	0.14	0	0.04	0	0.54	0.44	0	2.18	0.02	0.04	1.68	0	13.6	0.02	0	0.08	0	0	0.06	0	0.04	0	0	0	0	0	0	0	0.04	0.08	0.12	0	0	0	0	0.1	0	0	0
H0204	0.5	0	0.02	0	0	0	0	0	0	0	0.02	0	0	0.02	0	0	0	0.7	0	0	0	0.12	0	0	0	0.38	0	0	0	1.26	17.56	0.06	0	0.06	0	0.2	0.02	0.74	2.6	0.14	0	0	0	0	0	0	0	4.92	0	0	14	0.26	0	0	0	0	17.58	0.22	0.36	0.88	0	0	1.1	0.2	0	0	0.08	0.12	0	0.16	1.32	0.06	0	0.46	0	0.02	0.12	4.4	0.06	0	0	0	0	0	0	0	0	0	3	0.1	0	0	0.02	0.02	0.06	0	0.48	0	0	0	0	0	0	0	0	0	0.32	0	0	0	0.06	0	0	0	0	0.98	0.4	0.54	10.14	0	0	0.04	0	0	0	0	0	0.02	0	0.06	0	0	0	0	0	0.06	0.96	0.02	0.04	0	0	0.14	0	0	0
H0206	0	0	0.06	0	0	0	0	0	0	0	0	0	0.08	0.34	0	0	0	0	0	0	0	0	0	0	0	0	0	0	0	0.02	0	0	0	0	0	0	3.18	0.02	4.64	0	0	0	0	0	0	2.1	0.08	0.64	0.1	0.8	8.06	0.4	0.1	0.04	0	0	0.68	0.22	9.16	0.78	0	4.14	0.04	0	0	0	1.24	1.46	0	0	0	0	0	0	0	0	0	1.34	1.52	0	0	0	0	4.96	0	0	0	0	0	1.04	0	0.76	0	0	0	0	0	0	0.02	0	0	0.04	0	0	0	0.78	0	0	0	0	0	0	0	0	0.76	0	1.48	0	10.12	0	0	0	0	0	0	0	0.04	0	0	0	0	0	0	0	0.04	0.06	0.12	0	0.08	0	0	3.9	0	0	0
H0213	0	0	0	0	0	0	0	0	0	0.02	0	0	0.02	0.02	0	0	0.18	0	0	0.52	0	0	0	26.62	0	0.28	0	0	0	0.42	12.92	0.04	0	0	0	1.24	0.08	8.74	0.16	0	0	0	0	0	0	0.06	0.04	0	0.08	0.06	0	0	0	0	0	0	0.14	0	0.34	0	0	1.04	0	0.38	0	0.08	0	0.42	0	0	0	0.02	0	0	0	0	0	1.14	0.52	0	0	0	0	0	0.04	0.16	0	0.04	0	0.66	0	0	0	0	0	0	0	0	0	0	0	0.06	0	0	0.14	0.42	1.26	0	0.08	0	0	1.22	0	8.48	0.02	0.22	0.56	0	5.76	0	0	0.84	0	0	0.2	0	0	0	0	0	0.04	0	0	0	0	0	0.06	0	0	0	0	0.78	0.02	0	0
H0215	0	0	0.22	0	0.52	0.22	0	0	0.56	0.04	0	0	0.02	0.18	0.3	0	0.46	2.36	0	0	0	0.1	0.04	0	0	0.04	0.46	0	1.12	0.26	0.04	0.2	0	0	0	0.04	0	1.54	0.3	0	0	0.02	0	0	0	0.48	0.08	1.48	0.08	0.12	0	0.24	0.24	0	1.92	0.02	4.74	0.68	0.02	2.92	0.04	8.74	0	0	0.06	0	2.64	1.46	0	0.08	0	1.36	0	0	0	0	0	1.76	0.2	0	0	0.22	0	0	0.3	0	0	0.02	6.86	0.48	0	0.66	0.5	0	0	0	0	0	0	0	0.06	0	0	0	0.02	1.24	0.88	0	0	0	0.14	1.2	0	0	0	0.54	0	1.14	1.88	0	0	12.04	0	0	0.32	0	0	0	0	0	0	0.32	0.1	0.02	0.92	2.04	1.24	0.02	0.92	0	0	0.1	0.08	0	0.58
H0216	0.28	0.02	0	0	0	0	0	0.08	0.14	0	0	0	0	0.08	0	0	0	0	0	0	0	0.02	0.02	0.4	0	0.16	0	0.02	0	0.02	0	0	0	0	0	0.58	0	0.68	0	0.28	0.04	0	6.62	0	0	0	0	0	0	0	0	0.14	0	0.06	0	0.02	0	0	0.44	0	0	0	0	0	0	0.02	0	0.04	0	0	0.22	0.02	0.16	0.4	0.16	0.04	0	0.08	0.02	0.06	0	0	0.02	5.26	0.34	0	0.02	0	8.04	0.04	0	0.14	0	0	0	0	0.04	0.22	4.36	0	1.54	0	0	0	0.1	0.4	0.7	0.04	0.02	0.08	0	0	23.7	9.54	0.1	0.2	0.14	0.16	1.34	0.02	0.9	0.06	0.4	0	0	0	0.16	0	0.24	0.04	0	0	0.04	0	0	0.54	14.2	0	0.06	0	0.02	0	0.3	0	0.04
H0485	0	0	0	0	0	1.14	0	0	0.3	0.3	0	0.06	0	0	0	0	0	0.94	0	0	0.12	0	0	4.74	0	0.06	0	0	0.16	6.5	0.4	0.32	0.48	0.04	0.26	0.32	0.14	2.14	0	0.2	0.32	0.02	0	0	0	0	0	0.04	0.02	0	3.66	0.94	0	0.48	0	0	0.06	0	0.14	0	0	0	0	0	0.08	0	0	0.64	0.64	0.08	0.16	0	0.36	0	0.24	0	0	1.74	0.08	0	0	0	0	0	0	0.3	0	0	26.2	0.28	0.02	1.3	0	0	0	0	1.02	0	0	0	0	0	0	0	0	1.52	0.16	0	0	1.32	0	0.4	0	0	0	0.14	0.06	0.22	1.8	0	1.66	1	0.26	0.66	0.1	0	0	0	0	0	0	0	0.02	0.02	0	0.04	0.28	0	0	0	0	0	0	0	0
H0486	0	0	0.02	0	0	0.2	0	0	0	0	0.04	0	0.4	0.16	0	1.86	0	0	0	0	0	1.78	0	0	0.3	4.8	0	0	1.28	1.16	16.86	2.22	0	0.04	0.02	0.76	3.14	3.44	0.42	0	0	0	0	0	0	0.36	0.28	0.14	1.12	0.54	0	0.02	0.04	0	0	0.34	8.62	0	0.56	0.2	0.02	0.68	0	0	0	0.74	0	0.66	0	0	0	1.76	0	0	0	0	0	0.1	0.44	0	0	0	0	0	1.34	0	0.06	0	0	0.7	0	3.06	0	0.14	0	0.02	0	0	0	0	0	0	0	0	0	0.08	3.28	0	0	0	3.14	1.72	0	0	0.48	0	1.4	0	8.54	0	0	0	0	0	0	0.02	0	0	0.02	0	0	0.12	0.06	0	0.38	1.12	0.62	0	0	0	0	0.3	0	0	0.26
H0489	0	0	0	0	0	0.06	0	0	0	0	0	0	0.12	0.14	0	0.3	0	0	0	0	0	0.18	0	0	0.1	4.84	0	0	0.72	5.54	14.88	1.52	0	0.06	0.16	1.22	3.14	0	0.52	0	0	0	0	0	0	0.28	0.04	0.06	0.32	0.18	0	0.28	0.04	0	0	0.02	10.38	0	2.36	0.12	0	0.44	0.4	0	0	0.5	0.04	0.22	0	0	0	4.92	0	0	0	0	0	0.04	0.22	0	0	0	0	0	0.52	0	0.06	0	0	0.3	0	1.42	0	0	0	0.02	0.8	0	0	0	0	0	0	0	0	0.18	3.06	0	0	0	4.16	1.3	0	0	0.56	0.46	0.16	0.08	2.52	0	0.12	0	0	0	0	0	0.02	0	0	0	0	0.02	0	0	0	0.02	0.26	2.48	0	0	0	0.74	0	0	0
H0492	0	0	0.04	0.06	0	0	0	0.08	0	0.26	0	0.02	0	0.14	0	0.04	0.16	0.3	0	0	0	0	0	0.96	0	0	0	0	0.02	0.26	1.94	0.1	0.18	0	0.62	1.4	0.08	2.74	0.02	0.04	0.02	0	0	0	0	0.02	0	0	0.44	0	0	0.28	0.02	0.06	0	0	0.02	0	1.36	0	3.28	0	0	0	0	0	0	0.16	0	0.02	0	0.64	0.68	0.34	1.06	0	0	1.8	0.02	0	0	0	3.12	0	0.02	0	0	0.2	16.5	0.46	0.04	0.14	0.08	0.02	0	0	0.98	0	0	2.76	0.22	0.12	0	0	0.12	2.76	0.2	0	0.04	0	0.02	0.7	0	0	0.04	0.04	0.52	0.18	1.44	0.02	6.52	3.5	0	1.48	0.14	0.12	0	0	0	0	0	0	0	0.2	0	0.66	3.24	0	0.28	0.02	0	0	0	0	0.02
H0500	0	0.06	0.14	0	0	0.5	0.08	0	0	0.08	0	0	0.04	0.46	0.1	0	0	0.24	0	0	0	0	0.44	0	0	0	0	0	0.28	0.36	0.02	0.04	0	0	0.1	1.8	0	15.66	0.06	0	0	0.04	0.2	0	0	0.28	0.04	1.64	0.04	0.04	7.3	1.94	0.02	0.12	0	0	0	0	0.98	0	0.02	0.02	0	0	0	0.28	0	0.06	0	0	0	0	0	3.96	0	0	0.86	1.34	3.68	0	0	0	0	0	0.08	0	0	0.4	2.12	0.66	0	0.92	0	0	0	0.06	5.32	0	0	0	0	0.24	0	0	0	9.26	0	0	0.4	0	0	0	0	0	0.06	0.12	0.04	0.12	0.52	0	0	4.88	0.52	0	0.56	0.02	0	0	0	0	0	0	0	0.02	0	0.42	1.14	0.02	0.36	0	0	0	0	0	0
H0502	2.06	0.04	0.04	0	0	0.56	0	0	0	0	0	0	0.74	0.06	0	0	0	0	0	0	0	0	0	0	0	6.02	0	0	0	2.84	0	0.9	0	0.06	0	0.62	0	16.34	0.34	0	0	0	0	0	0	0.2	0.2	0.8	0.26	1.34	0	0	0.04	0	0	0.06	0	0	0.12	0	0	0	0	0	0	0.46	2.06	0.12	0	0	0	3.1	0	0	0	0	0.5	1.48	0.66	0	0	0	0	0	0	1.58	0	0	0	0.2	0	0.3	0	0	0	0	0	0	0.18	0	0	0.02	0	0	0	0	6.7	0	0	0	0	0	0	0	0	1.4	0	0	13.64	0	0.26	0	0	0	0.22	0	0	0	0	0	0	0	0.08	0	0	0.24	3.28	0	0.02	0	0	0.04	0.66	0	0.26
H0507	0	0	0.04	0	0	0.16	0	0	0.08	0	0	0	0.06	0.52	0	0	0	0	0	0	0	0.04	0	0	0	0	0	0	0	0	16	0	0	0.06	0	2.5	6.4	0	1.38	0	0	0	0	0	0	0.12	0.1	0	0.06	0.52	0	0	0.04	0	0	0.04	0.38	0.02	0.82	0	0	0.68	0	1.24	0	0.12	3.44	0.02	0	0.02	0	11.36	0	0	0	0	0	0.54	0.38	0	0	0	0	0	0	0	0	0	3.54	0.78	0	0	0	0.1	0	0	0	0	0	0	0	0	0	0	0.06	0.42	0	0	0.24	0	0	0	0	0	0.02	0	0	0.02	5.64	0	0	0	0	0	0.88	0	0	0	0	0	0	0	0	0	0	0	0.06	0	0	0	0	0.08	0	0	0
H0510	0	0	0.02	0	0	0.06	0	0	0	0	0	0	0	0.7	0	0	0	0	0	0	0.02	0	0	0.26	0	0	0	0.36	0	0.1	0.56	0	0	0.06	0.1	0.2	0.38	2.18	0.02	0.2	0	0	0	0	0	0	0	0.1	1	0.06	0	1.72	0	0.02	0.14	0.02	0	0.04	1.48	0.06	0	0.94	0.42	0.1	0	0	2.26	0.72	0.02	0.24	0	1.86	0.42	0.06	0	0	0	2.1	0.06	0.04	0	0	0	0	0	0	0	0.08	19.9	0.64	0.12	2.02	0	0.08	0	0	1.04	0	0	0	0	0.14	0.06	0	0	2.52	0.06	0	0.02	0	0.06	1.38	0.02	0	0.02	0.66	0.26	0.22	1.8	0	0.2	0.6	1.24	0.04	0.18	0	0	0	0	0	0	0	0	0	0	0.06	0.1	1.72	0	0	0	0	0	0	0
H0511	0	0.82	4.16	0	0.14	0	0	0	0.02	0	0	0.02	0	0	0	0	0	0.02	0	0	0	0	0	0	0	0	0	0	0	0	0.04	0	0	0	0	0.02	0	0.02	0	0	0	0	0.02	0	0	0	0	0	0	0	0	0.04	0	0	0	0	0	0	0	0	0	0	0	0	0	0	0	0	0	0	0	0	0	0	0	0	0	0	0.18	0	0	0	0	0	0	0	0	0	0.02	0	0	0	0	0	0	0	0	0	0.02	0	0	80.6	0	0	0	0	0	0	0.02	0	0	0	0.04	0	0	0	0	0	0	0.1	0	0	0	0	0	0	0	0	0	0	0	0	0.76	0.04	0.66	1.12	0.02	0.14	0	0	0	0	0.48	0	0.52
H0513	0	0	0	0	0	0	0	0	0	0	0	0	0.42	0.04	0	0	0	0	0	7.14	0	0	0	0	0	0	0	0	0	0	0	0	0	0	0	0	1.5	2.04	0.82	0	0	0	0	0	0	0	0	4.14	0	1.74	0	0	0.32	0	0	0	0	0	0.02	0	0	5.08	0	0	0	0.16	0.86	1.02	0	0	0	0	0	0	0	0	0.36	1.94	0	0	0.06	0.02	0.06	0	3.74	0	0	0	0.02	1.04	0	12.84	0	0	0	0.04	0	0	0	0	0	0	0	0	0	0.74	0	0	0	0	0	0	0	0	0	0	0	0	8.6	0	2.04	0	0	0	0	0	0.22	0.22	0.02	0	0	0	0	0	0	0	0	0	0	0	0	0	0.02	0	0
H0515	0	0	0.02	0	0	0.04	0	0	0	0.06	0	0	0	0.02	0	0	0	1.34	0	0	0.02	0	0	0	0	0	0	0.06	0	0.12	0.52	0	0	0	0	0.32	0.08	0.94	0.1	0.06	0.02	0	0	0	0	0.04	0	3.74	0.14	0	1.12	0.14	0	0.04	0	0	0.44	0.06	0.5	0.62	0	0	0.14	0	1.5	0	0.22	0.06	0.24	0.02	0.52	0.02	1.1	0.48	1.08	0	0.6	1.64	0.02	0.3	0	0	0	0	0.1	0	0	0.04	29.36	0.28	0.02	3.44	0.04	0	0.14	0	0.38	0	0	0	0	0.08	0	0	0	1.02	0.14	0	0	0	0	0.14	0	0	0	0.14	0.02	0.22	0.78	0	2.88	0.2	0.16	0.6	0.04	0	0.06	0	0	0.12	0	0	0	0	0.04	0	0.06	0.06	0	0	0	0.4	0	0	0
H0520	0	0.02	0.06	0	0	2.4	0	0	0	0	0	0	0.26	0.04	0	0	0	0	0	0	0	0	0	0	0	8.18	0	0	0	0	0.02	2.34	0	0	0.16	7.76	0	0	1.38	0	0	0	0	0.1	0	1.2	0.04	0.18	0.04	0.18	0	0	0.14	0	0	0.5	0.04	0	0.4	0.4	0	0.14	0	0.02	0	0.52	0.1	0.54	0	0.02	0	1.12	0	0	0	0	0	0.62	0.46	0	0	0	0	0.18	0.04	0	0	0.02	0.02	0.96	0	0	0	0.02	0.04	0	0	0.28	1.6	0	0	0	0.12	0	0	2.12	0	0	0	0	0	0	0	0	0	0	0.38	0	9.08	0.02	0.68	0.02	0	0	0	0.04	2.14	0	0	0	0	0	0	0.06	0	0.06	0.3	0	0.12	0	0	0.12	0.02	0.54	0.02
H0522	0	0	0.02	0	0.04	0	0	0	0	0	0	0	0.08	0.12	0	0	0	0	0	0	0	0.12	0	0	0	0	0	0	0	0	22.46	0	0	0	0	0.04	0.34	0.9	0.08	0	0	0	0	0	0	0	0	0.36	0.04	0.08	0	0	0	0.22	0	0.02	0.18	0	0.12	0	0	1	0	1.58	0	0.02	3.48	0.08	0	0	0	2.92	0.12	0	0	0	0	0.2	0.2	0	0	0	0	0	0.02	0	0	0	50.76	0.34	0	0	0	0	0.44	0	0.14	0	0	0	0	0	0	0	0	0.14	0	0	0	0	0	0	0	0	0	0.08	0.06	0.14	1.78	0	0.7	0	0	0	0.12	0	0	0	0	0	0	0	0	0	0	0.02	0.02	0	0	0	0	0.06	0	0	0
H0525	0	0	0.04	0.18	0	0.6	0	0	0.04	0.08	2.58	0.26	0	1.5	0	0	0.02	0.06	0	0	0	0.16	0.44	0	0.36	0.02	0	0.04	0.58	0.44	2.32	0	0	0	0	0.72	0.02	5.32	0.66	0.3	0.1	0	0.02	0.2	0	0.12	0	0	0.3	0.04	0.04	1.22	0.1	0.08	0	0.06	1.48	0	1.48	0	0	0	0	0	0	0	0	0.42	0.42	0.14	3.94	0.16	0.96	0.2	0	0	0	0.8	0.02	0	0	0	0	5.1	0	0.52	0	0.12	2.62	0.44	0	0.66	0	0.08	0	0.04	0.98	0	0	0.02	0	0.06	0.02	1.44	0.08	2.94	0.24	0.12	0.02	0	0.36	0.82	0	0	0.06	0.66	0	0.6	2.16	0	2.48	2.96	0	0.04	0.44	0.04	0	0	0	0	0	0	0	0	0.02	0.06	0.06	0.02	0	0	0.14	0.04	0	0	0
H0526	0	0	0	0	0	1.26	0.06	0	0.42	0	0	0	0.1	0.1	0.08	0.28	0	0	0	0	0.24	0	3.4	0	0.28	0.82	0.2	0	0.44	2.36	10.12	0	0	0.12	0.02	0.38	0	8.9	0.12	0	0.1	0	0	0	0	0.58	0.02	0.04	0.06	0.6	0	0.02	0	0.56	0.48	0.38	0	0	2.36	0	0	6.72	0	0.32	0	0.66	0	4.14	0	0.32	0	0.26	0	0	0	0	0	0.44	0.48	0	0	0	0	0	0	0	0.02	0.02	0.36	0.5	0	0.04	0.18	0.02	0.24	0.08	0.3	0	0	0	0	0.04	0.08	0	0	0.7	1.22	0.04	0	0	0	2.8	0	0	0.16	0	0.2	0.56	0.34	0.02	6.1	4.58	0	0	0.6	0	0	0	0	0	0	0.02	0	0	0	0.02	0.14	0	0.04	0	0	0	0	0	0
H0527	0	0.02	0	0	0.16	0	0	0	1.62	0	0	0.02	0.04	0.04	0	0	0	0.02	0	0	0	0.84	0	0.02	0	0.4	0	0.1	0	0	0.24	0	0	0.06	0	0.02	0	1.94	0	0.86	0	0	0.04	0	0	0.02	0.08	0	0.24	0.3	0	0	0	0	0	0	0	0	0.22	0	0	0	0	0	0	0.22	0	0.14	0	0	0.08	0	0	0	0	0	0	0.1	0	0.46	0	0	0	0	4.62	0	0	0.06	7.76	0.1	0	0	0	0	0	0	0	0.16	0.68	0	0	0.32	0	0	0.18	2.3	6.36	0	1.52	0	0.94	0	27.36	0	0.08	0	0.84	0.08	0.06	0	0.72	0	0	0	0	0	0.78	0	2.36	0	0	0	0.06	0	0	0.04	0.04	0.24	0	0	0	0	0	0	0.14
H0531	0	0	0	0	0	1.18	0.1	0	0.1	0	0	0	0.28	0.06	0.16	0.16	0	0	0	0	0.02	0	6.08	0	0.18	0.62	0.16	0	0.56	2.12	6.98	0	0	0.04	0	0.22	0	6.46	0.26	0	0.02	0.02	0	0	0	0.84	0	0	0.08	0.22	0	0.02	0.06	0.58	0.22	0.22	0	0	1.8	0	0	12.64	0	0.34	0	0.42	0	3.18	0	0.2	0	0.14	0	0	0	0	0	0.16	0.66	0	0	0	0	0	0	0	0	0	0.38	0.32	0	0	0.1	0.28	0.04	0.04	0.1	0	0	0	0	0	0.04	0	0	0.08	0.94	0.06	0	0	0	2.08	0	0	0.04	0	0.3	0.54	0.82	0	8.68	8.98	0	0	0.62	0	0	0	0	0	0	0	0	0	0.02	0	0	0	0	0	0	0	0	0	0
H0532	0	0	0.04	0	0	1.76	0.04	0	0	0.58	0	0.14	0.14	0.26	0	0.08	0.44	0	0	0	0	0	0.64	0	0	0	0	0	0.1	8.74	1.98	0.02	0.3	0.04	0	0.48	0	2.16	0.04	0	0	0	2.32	0	0.02	0	0	0	0.68	0.24	0	1.38	0	0	0	0.04	0.02	0	1.68	0.02	0	0	0	0.02	0	0.24	0	0	0.34	0.1	0.26	0.2	0	0.68	0	0.04	0	0.54	0.14	0	0	0	0	0.94	0	0	0	0.08	11.48	0.24	0.02	0.2	0.02	0	0	0.08	0.08	0	0.04	0.08	0.02	0	0.02	0.66	0.26	3.46	0.46	0.12	0.08	0	0	0.9	0	0	0.02	0.52	0.74	0	0.56	0.02	6.16	1.84	0	1.26	1.44	0	0	0	0	0	0.08	0	0	0.12	0	0.36	0.22	0	0.04	0	0	0.04	0	0	0
H0533	0.04	0	0.04	0.02	0	0.08	0	0	0	0	0	0.06	0	0	0	0	0.04	0.6	0	0	0	0.14	0	0	0	0.04	0	0	0	0.4	0.02	0.02	0	0	0	0.28	0	0.4	0	0.32	0	0	0	0.02	0	0	0	5.16	0.08	0	0	0.06	0	0.04	0	0	3.78	1.76	0.16	11.1	0	0	0.26	0	0.58	0	0.16	0.06	0.06	0.04	0.42	0	0.34	0.06	2.34	0	1.22	0.72	0	0.02	0.02	0	0	0	0.14	0.84	0	0.08	30.28	0.06	0	0.76	0.02	0	0.02	0	0.04	0	0.02	0	0	0	0	0	0.02	0.78	0.12	0	0	0	0	0.04	0	0	0	1.4	0.14	0.26	1.16	0	3.62	2.02	1.14	0.14	0.06	0	0	0	0	0	0	0	0	0	0	0.08	0.74	0	0	0.02	0	3.64	0	0	0.02
H0537	0	0	0.16	0	1.64	0.06	0.1	0	0	0	0.02	0	0.02	0.84	0.04	0.08	0	6.46	0	0	0	0	0.26	0	0	0	0.02	0	0.88	0.68	0	0	0	0	0.16	0.44	0	2.4	0.12	0	0.06	0.08	0.2	0	0	1.04	0.02	0.08	0	0.12	6.62	2.04	0.04	0	0	0	0.58	0	0.24	0	0	0.02	0	0	0.02	0.8	0	0.06	0	0	0	0	0	5.14	0	0	0.78	0.48	2.7	0	0	0	0	0	0.12	0	0	0.3	1.22	0.82	0	0.02	0	0	0	0.18	4.02	0	0	0.02	0	0.34	0	0	0.1	12.16	0	0	0.7	0	0	0	0	0	0.12	0.04	0.02	0.04	0.16	0	0	2.02	0.02	0	0.3	0.02	0	0	0	0	0	0.02	0.02	0.06	0	0.56	2.3	0.08	0.16	0	0	0.02	0	0	0
H0539	0	0	0	0	0	0.22	0	0	0.2	0.06	0	0.08	0	0.02	0	0	0.08	0	0	0.02	0.18	0.22	0	0	0	0.06	0	0	0	1.38	5.58	0.04	0.06	0.02	0	0.2	0	1.8	0.02	0	0.04	0.02	0	0	0	0.02	0	0	0.3	0.04	0	0.58	0	0.04	0	0	0.22	0	0.62	1.06	0	0	0	0.24	0	0.08	0	0.04	0.02	0.02	0	0.12	0	0.56	0	0	0	1.18	0.08	0	0	0	0	0.02	0	0	0	0.1	51.5	0.22	0.04	2.02	0	0.12	0.02	0	0.2	0	0	0	0	0	0	0	0.02	1.66	1.22	0	0.14	0	0	0.54	0	0	0.24	0.88	0.06	0.24	0.52	0	0.88	1.8	5.18	0.02	0.16	0.02	0	0	0	0	0	0	0	0	0	0	0	0	0	0	0	0.06	0	0	0
H0540	0	0	0.04	0.1	0.02	0.3	0	0	0.04	0	0	0	0.16	0.2	0	0	0	0	0	0	0	0.28	0	0	0	0	0	0	0	0	2.58	0	0	0.12	0	2.02	7.66	0	1.52	0.02	0	0	0	0	0	0.12	0	0	0.2	0.44	0	0	0.04	0.02	0	0.04	0.1	0	1.14	0	0	0.74	0	0.54	0	0.16	2.34	0	0	0.06	0	9.68	0	0	0	0	0.02	1.5	1.34	0	0	0	0	0	0	0	0	0	1.46	0.88	0	0.04	0	0.12	0	0	0.06	0	0	0	0	0.02	0	0	0.08	0.14	0	0	0.3	0	0	0	0	0	0.02	0	0	0.14	9.1	0	0	0	0	0	0.54	0	0	0	0	0	0	0	0	0	0	0.02	0.02	0	0	0	0	0	0	0	0
H0545	0	0	0	0	0	0.06	0	0	0	0	0	0.08	0	0	0	0	0	1.14	0	0	0	0.26	0	0	0	0.1	0	0	0	0.22	0.04	0.02	0	0	0	0.42	0.1	0.62	0	0.24	0.06	0	0	0.02	0	0	0	3.66	0.24	0	0	0.64	0	0	0	0	5.22	1.26	0.34	7.36	0	0	0.36	0	0.18	0	0.2	0.06	0.06	0.04	0.62	0	0.56	0.04	2.78	0	1.74	0.66	0	0	0.06	0	0	0	0.84	1.08	0	0.02	25.94	0.14	0	0.96	0.02	0	0.02	0	0.18	0	0.04	0	0	0	0	0	0.04	0.84	0.04	0	0	0	0	0.06	0	0	0.04	2.18	0.14	0.46	1.1	0.02	3.34	2.84	1.1	0.1	0.36	0	0	0	0	0	0	0	0	0	0	0.04	0.26	0.02	0	0.02	0	1.64	0.04	0	0
H0548	0	0	0	0.02	0	0.68	0	0	0.04	0	2.1	0.16	0	0.08	0	0	0.2	0	0	0	0	0.04	0.76	0	0	0.02	0	0	0.16	0.46	7.12	0	0	0	0	0.14	0.04	1.04	0.26	0.08	0.04	0.02	0	0.06	0	0	0	0	0.06	0.02	0	0.38	0	0.04	0	0	5.06	0	1.52	0.06	0	0	0.2	0.04	0	0	0	0.06	0.68	0	0.92	0.26	0.8	0.12	0	0	0	0.66	0	0	0	0	0	2.26	0	0.04	0	0.06	11.8	0.24	0	0.92	0	0	0	0.02	0.66	0	0	0.84	0	0	0.02	2.92	0.1	4.1	0.24	0.02	0	0	0.48	1.26	0	0	0.14	0.56	0.02	1.14	1.52	0	1.64	0.14	0	0.02	0.4	0.1	0	0	0	0	0.04	0	0	0.02	0.02	0.08	0.32	0	0	0	0.3	0.18	0	0	0.02
H0558	0	0	0.08	0.02	0	0.6	0	0	0.02	0.16	0.02	0	0.02	0.2	0	0.04	0.54	0	0	0	0	0.02	0.46	0	0	0.02	0	0.02	0.1	9.68	7.64	0	0.32	0.02	0	0.2	0	0.68	0.02	0	0	0	7.18	0.08	0	0	0	0	0.48	0.1	0	0.06	0	0	0	0	0	0	2.14	0	0	0.02	0	0.02	0	0.06	0	0.02	0.74	0.04	0.22	0.06	0	0.2	0	0	0	0.4	0.14	0	0	0	0	2.62	0	0	0	0.02	14.1	0.3	0.04	0.08	0.02	0	0	0	0.02	0	0	0.2	0	0	0.06	0.16	0.2	2.38	2.2	0.4	0.16	0	0	0.64	0	0	0.04	0.14	0.9	0.1	0.36	0	7.16	1.34	0	0.5	0.34	0	0	0	0	0	0.02	0	0.12	0.04	0.1	1.26	3.78	0	1.36	0	0	0	0	0	0
H0566	0	0	0	0.4	0	0	0	0	0	0.2	0.02	0.06	0	0.16	0	0.02	0	0.28	0	0	0	0	0	0.68	0.04	0	0	0	0.06	0.3	1.56	0.02	0.36	0.04	1.44	0.6	0.02	3.2	0	0.02	0	0	0	0	0	0.02	0.02	0.08	0.42	0	0	0.18	0	0.04	0.02	0.02	0	0.06	1.94	0.64	13.32	0	0.04	0	0	0	0.18	0.2	0	0	0	0.22	0.24	0.44	0.06	0	0.04	3.1	0.1	0	0	0	0	0	3.08	0	0	0.26	10.74	0.6	0.06	0.1	0	0.08	0	0	0.12	0	0.48	0.94	0.26	0.06	0	0	0.06	6.32	0.24	0	0	0	0.2	0.9	0	0	0	0.2	1.68	0.64	1.1	0	0	7.4	0	0	0.32	0.02	0.02	0	0	0	0	0.06	0.02	0.02	0	1.02	1.6	0.28	0.48	0	0	0	0	0	0.04
H0567	0	0	0	0.06	0	0	0	0	0	0.22	0	0.06	0	0.02	0	0	0.24	0.56	0	0	0.02	0	0	1	0	0.16	0	0	0.1	0.72	2.64	0.12	0.04	0	0.52	0.44	0	0.44	0	0.22	0	0.02	0	0	0	0	0	0.04	0.1	0	0.02	0.06	0.06	0.24	0	0	0	0	0.78	0	0.42	0	0	0.02	0	0	0.04	0.6	0	0.02	0	0.48	0.4	0.18	0.28	0	0	1.62	0	0	0	0	0	0	0	0	0	0.02	11.64	0.26	0.06	0.3	0.02	0	0	0	0.16	0.04	0.12	4.78	0.22	0.08	0	0	0.08	0.82	1.02	0	0	0	0.3	0.4	0	0	0.04	0.62	0.22	1.92	0.62	0	0.18	1.12	0	0.28	0.2	0	0	0	0	0	0	0.04	0.02	0.02	0	1.1	9	0.04	1.02	0	0	0	0.04	0	0
H0569	0	0	0	0	0	0	0.02	0	0.24	0	0	0.06	0	0.06	0	0	0.04	0	0	0	0	0.22	0	2.62	0	0.1	0	0.22	0	0.12	7.98	0	0	0.02	0.02	0	0	0.54	0	0	0.18	0	0.86	0	0	0.14	0	0.06	0	0.04	0	0.24	0	0.04	0	0	0	0	0.72	0	0.02	0	0	0	0	0.1	0	0.02	0	0	0.08	0	0	0	0	0	0	0.02	0.04	0	0	0	0	6.76	0.18	0	0	0.04	13.36	0.02	0	0.54	0	0	0	0	0	0.26	0.06	0	0.08	0	0	0	0.02	0.84	0.68	0	0.16	0	0.62	0	16.64	0	0.3	0	0.06	0.16	0.64	0	0.06	0.02	0	0	0	0	0	0	0.02	0.02	0.02	0	0	0	0	0.34	8.9	0	0.24	0	0	0	0.06	0	0.16
H0570	1.04	0.06	0	0	0	0.66	0	0	1.06	0	0	0	0.02	0.08	0	0	0	0.72	0	0	0.1	0	0	9.42	0.06	0	0.24	2.62	0.02	2.48	12.66	0	0.38	0.06	0	0.06	0	3	0.12	0	0.96	0	0	0	0.14	0.22	0.06	0.38	0.06	0.6	0	1.54	0.1	0.52	0.08	0.02	0.34	0.2	3.28	0.02	0	4.36	0	0	0	0.02	0.98	0.3	0	0.08	1.5	0.04	0	0.48	0	0	0	3.92	0.4	0.12	0	0	0	0	0.02	0	0	0.02	3.52	1.38	0	3.2	0.28	0.06	0.02	0	0.58	0.04	0.26	0.2	0.02	0	0	0	0.54	0.66	3.98	0	0.24	0.14	0	0.74	0	0	0	0	0	0.22	0.04	0.14	0	0	0	0	0	0.08	0	0	0	0	0.02	0	0.06	0	0.02	0.9	0.48	0	0	0	3.68	1.64	0	0	0
H0573	0	0	0	0	0	0	0	0	0.34	0	0	0.06	0	0.02	0	0	0.1	0	0	0	0	0.2	0	2.54	0	0.14	0	0.06	0	0.1	17.76	0	0	0	0	0.02	0	0.7	0.04	0.16	0.18	0	3.36	0	0	0.16	0	0.14	0	0.06	0	0	0	0	0	0.02	0	0	0.92	0	0	0	0	0	0	0.16	0	0.04	0	0	0	0.02	0	0	0	0	0	0.04	0.02	0.1	0	0	0	4.56	1.34	0	0	0.08	21.08	0.14	0	1.3	0	0	0	0	0	1.92	1.16	0	0.04	0	0	0	0.06	0.58	0.86	0.02	0	0	0.16	0	16.54	0	0.52	0.26	0.18	0	1.24	0.02	0.02	0	0	0	0	0	0.3	0	0.54	0	0.14	0	0.02	0.08	0.02	1.24	4.78	0	0	0	0	0	0.02	0	0.1
H0574	0	0	0	0.06	0.02	0.02	0	0	0.06	0	0	0	0	0.16	0	0	0.02	0	0	0	0	0	0	0.06	0	0.04	0	0	0	0.2	0.56	0	0	0.04	0	0.5	0.02	0.82	0	0	0	0.16	0	0	0	0.02	0	0.98	0.02	0.02	13.98	4.32	0	0	0	0.02	0.82	0.02	1.08	0.02	0	0	0	0	0.04	0	0.34	0.04	0.76	0	0.32	0	0.72	0	0	0	0	0.86	0.08	0	0	0.12	0	0.1	0	0	0	0.26	0.22	0.38	0	0.28	0.1	0.02	0	0	0.26	0	0	0	0	0.1	0	0	0	27.18	0.14	0	0	0	0	0.26	0	0	0.02	0	0.02	0.12	0.08	0	0.32	2.46	0.06	0.58	0	0.02	0	0	0	0	0.02	0	0.02	0	0	0	0.24	0	0.04	0	0	0.24	0	0	0
H0575	0.28	0	0	0	0.02	0.08	0	0	0.2	0	0.02	0	0.04	0.38	0	0.2	0.02	0	0	0	0.04	3.22	0	0	0	0.06	0	0.14	0.16	0.26	4.54	0	0	0	0.02	0.08	0.04	4.48	0.04	0	0	0	0	0	0	1.08	0.04	0.68	0.7	0.36	6.5	1.02	0.46	0	0.02	0.1	0.06	0	1.5	0.34	0	0.18	0	0.32	0	0.24	0	0.02	0	0.08	0.5	0.9	0	0.04	0	0	0	0.5	0.86	0	0	0	0	0	1.28	0	0	0.06	12.9	0.68	0.04	0.64	0.08	0.06	0	0	0	0	0	0	0	0.04	0	0	0.1	1.58	2.7	0	0.14	0	0	0.18	0	0.02	0.04	0	0.04	0.2	0.8	0	0	0.84	0	0	0	0.08	0	0.1	0	0	0	0	0	0	0	0	0.04	0.02	0	0	0	4.86	0	0	0
H0576	0	0	0.02	0.02	0	0.24	0.02	0	0	0	0	0.06	0	0	0	0.02	0.04	1.88	0	0	0	0.06	0	0	0	0.04	0	0	0.02	0.38	0.12	0	0	0	0	0.22	0	0.24	0	0.02	0	0	0	0	0.02	0	0	5.64	0.26	0.02	0	0.04	0	0.12	0	0	2.96	2.42	0.08	2.9	0	0.04	0	0	0.48	0	0.04	0.04	0.14	0.02	0.1	0	0.48	0.12	2.12	0	0.64	0.36	0	0	0.04	0	0	0	0.5	0	0	0	35.72	0.14	0	0.9	0	0	0	0	0.08	0	0	0	0	0	0	0	0.04	0.78	0.04	0	0	0	0	0.04	0	0	0	1.26	0.06	1.8	1.08	0	3.24	1.8	2.32	0.14	0.06	0.02	0	0	0	0	0	0	0	0	0.06	0.02	0.02	0	0	0.02	0	7.46	0	0	0.04
H0581	0	0	0	0.04	0	0.62	0	0	0.18	0.08	0	0.26	0	0.04	0	0	0.46	0	0	0.06	0.4	0.62	0	0	0	0	0	0	0	1.54	8.9	0.02	0.08	0.08	0	0.18	0	3.66	0.02	0.18	0.06	0.06	0	0	0	0	0	1.64	0.7	0.04	0	1.92	0	0.26	0	0	0.06	1.46	0.94	0.96	0	0	0	0.4	0	0.08	0.7	0.02	0.18	0.12	0	0.98	0	0.72	0	0	0	2.18	0.02	0	0	0	0	0	0	0	0	0.04	28.24	0.18	0.02	2.58	0	0.1	0.04	0	0.1	0	0	0	0	0	0	0	0	0.74	1.96	0.02	0.16	0	0	0.98	0	0	0.36	3.04	0.02	1.52	0.52	0	1.8	2.64	3.26	0.02	0.42	0.02	0	0	0	0	0	0	0	0	0	0	0	0	0	0	0	0.96	0	0	0
H0593	2.02	0	0.04	0	0	0	0	0	0.06	0	0	0	0	0	0	0	0	0.1	0	0	0	0.16	0	0	0	0.96	0	0.04	0	0.86	5.26	0.36	0	0.28	0	0.98	0.06	11.68	0.3	0.44	0	0	0	0	0	0	0.04	10.02	0.2	0.04	4.42	2.4	0	0.1	0.02	0	1.42	0.5	0.24	0.56	0.12	0	0.48	4.24	0	0.02	0.14	3	0	0.54	3.46	0	0	1.82	0	0.04	0.8	6.98	0.1	0	0.64	0	0	0	0	0	0	0.1	2.16	0.04	0	0.06	0	0.02	0.04	0	1.86	0	0	0	0	7.28	0	0	0	0.1	0.28	0	0	0	0.28	0	0	0	0	0.08	1	0.04	4.26	0	0	0.08	0	0	0.04	0	0	0.98	1.2	0.22	0	0.08	0.2	0	0	0.26	0.14	0.14	0.02	0	0	0.1	0	0	0.02
H0594	0	0	0	0	0.04	0	0.06	0	2.12	0.42	0	0.54	0	0.76	0	0	1.12	0.58	0	0.28	0	0.24	0.02	1.02	0.24	1.64	0	0.58	0.62	28.06	7.72	0.48	0	0	0	0.28	0.02	0.52	0.16	0	0	0.02	0	0.06	0.02	0.06	0	1.26	0.06	0	0	0.02	0	0	0	0	0.34	0.02	3.8	5.34	0	4.7	0.04	0	0	0	0	0.02	0.04	0	0.02	0.04	0	0	0	0	0	0.22	0.2	0	0.04	0	0	0	0.12	0	0	0.2	0	0.62	0	0.02	0.6	0	0	0.02	0.18	0.24	0	0	0	0	0.04	0	0.2	2.86	0.34	0.1	0	0	0.44	1.38	0	0	0.02	0	0.26	0.6	1.6	0	0	0.96	0	2.3	0.02	0	0	0	0	0	0.06	0	0.02	0.04	0	0.08	0.44	0	0.02	0	0	0.38	0	0	0
H0595	0	0	0	0.12	0	0.5	0	0	0	0	0	0.18	0	0.02	0	0.32	0.1	6.08	0	0	0	0.98	0	0	0.08	0.2	0	0	0.2	0.86	0.04	0.08	0	0	0	1.24	0.04	2.92	0	0.22	0	0.02	0	0	0.02	0	0	2.22	0.42	0.02	0	1.9	0	0.2	0	0	0.36	3.84	0.34	3.4	0	0	0.12	0	0.02	0	0.04	0.12	0.14	0.04	0.74	0.02	0.4	0.44	1.34	0	0.26	1.46	0.08	0	0.02	0	0	0	0.04	0.34	0.02	0.06	24.96	0.1	0	2.16	0	0	0	0	0.46	0	0	0	0	0	0	0	0.08	0.48	0.14	0	0	0	0	0.12	0	0	0	3.94	0.66	1.06	0.9	0	0.98	0.12	0.28	0.04	0.3	0	0	0	0	0	0	0	0	0	0.04	0.1	0.36	0.06	0	0.02	0	0.64	0.06	0	0.04
H0596	0	0	0	0	0	0	0	0	0	0.02	0	0	0	0	0	0	0	11.52	0	0	0.14	22.2	0	0	0	0	0	0	0	0	0.2	0	0	0.02	0	0.18	0.5	0.24	0.6	0	0	0	0	0	0	0.08	0	0.02	0.02	0.1	0	0.02	0	0	0	0.02	0	0	0	0	1.74	0.12	0	0.02	0	0.02	2.14	2.26	0	0.16	0	0.7	0	0	0	0	0	0.52	0.02	0	0	0	0	0	2.2	0	0	0	0.62	0.02	0	0.02	0	0.02	0	0	0.12	0	0	0	0	0	0	0	0	0	0.34	0	0	0	0.06	0.12	0	0	0.02	0	9.54	0.1	23.96	0	0	0	0	0	0	0	0.04	0	0	0	0	0	0.02	0	0	0	0	0	0	0	0	0	0	0	0
H0597	0	0	0.04	0	0	0.66	0	0	0.6	0.24	0	0.02	0	0	0	0	0	0.48	0	0	0.2	0	0	1.6	0	0.06	0	0	0.16	0.42	1.32	0.02	0.48	0.02	0.04	0.34	0.02	3.04	0.02	0.04	0.22	0.08	0	0	0	0	0	0.08	0.04	0	5.8	1.32	0	0.14	0	0	0.02	0	0.38	0	0	0	0	0	0	0	0	0.2	1.48	0.02	1.48	0	0.18	0.1	0.04	0	0	1.38	0.9	0	0.32	0	0	0	0.04	0.08	0	0.08	24.72	0.28	0.12	11.98	0	0.02	0	0	0.68	0	0	0	0	0	0	0	0	1.6	0.88	0	0	0.38	0	0.24	0	0	0	0.02	0.16	0.08	0.98	0	1.58	0.08	0.22	0.84	0.14	0.64	0	0.06	0	0	0.08	0	0.04	0	0.02	0.02	0.14	0	0	0	0	0.02	0.02	0	0
H0599	0.38	0	0.06	0	0	0.02	0.06	0	0.04	0	0	0.04	0	0.04	0	0	0.12	0	0	0	0	0	0.02	0	0	0	0.02	0	0.02	0.44	2.74	0.02	0.12	0	0	0.56	0.12	1.94	0.1	0.3	0.06	0.06	0	0.04	0.02	0	0	3.54	0.08	0	17.18	0.28	0	0.44	0	0	1.28	0	0.06	0.1	0.06	1.3	0.06	0	0.06	0	0	0.16	1.12	0.14	0.58	0.1	0.38	0.08	3.68	0	0	1.16	0	0.02	0.04	0	0	0	0.02	0	0	0.06	5.44	0.18	0.02	0.94	0	0.02	0	0	0.14	0	0	0	0	1.04	0	0	0.06	1.26	0.08	0	0.02	0	0	0.7	0	0	0.02	0.32	2.14	0.22	4.38	0	1.82	4.44	0.6	0	0.44	0.04	0	0.22	0	0.08	0	0	0	0	0.04	0.04	0.1	2.66	0	0.02	0	0.02	0	0	0
H0604	0	0	0.08	0.26	0	0.1	0.06	0	1.26	0.12	0	0	0	0.64	0	0.04	0	1.42	0	0	0	0.08	0	0	0.02	0.06	0	0.22	0.1	8.1	0.02	0	0	0.12	0	0.3	0	1.24	0.02	0	0	0.04	0	0	0	0.5	0	0.5	0.1	0.02	1.38	1.08	0.06	0	0	0	0	0.32	1.08	22.78	0	0.08	1.7	0	0	0	0	0.06	0	0	0	2.92	0.54	0	0	0	0.2	1.3	1.08	0	0	0	0	0.24	0	0	0	0.18	1.74	0.52	0	0.36	0.1	0.02	0.4	0.02	0.38	0	0	0	0	0.02	0.36	0	0	0.26	0.8	0	0	0	0	0	0	0	0.48	0	0.06	0.14	0.98	0	2.7	4.44	0	0.54	0	0.04	0	0	0	0	0	0.02	0	0	0.06	0.2	0.34	0.02	0	0	0	1.36	0	0	0
H0605	5.22	0	0	0.08	0	0.66	0	0	0	0.2	0	0	0.08	0.1	0	0	0.5	16.2	0	3.08	0	0	0	0	0	0	0	0	0	3.42	0	4.5	0	0	0	0.84	0	7.68	0.28	0.86	0	0	0	0	0	0	0.4	0	0.4	5.56	0	0.08	0.06	0	0	0.14	0	0	8.5	0	0	0.66	0	0.08	0	0	0.04	0.18	0	0.34	2.5	0	0	0	0	0	0	1.3	0.1	0	0	0	0	0	0	0	0	0.04	0	2.42	0	2.54	0	0	0	0	0	0	0.04	0	0	0	0	0	0.2	0.18	6.04	0.18	0	0	0	0	0	0	0.92	0	0	0	6.36	0	0	0.12	0	0	0.8	0	0	0	0	0	0	0	0	0	0	0.04	0.02	0	0.02	0	0	0	0	0	0
H0606	0	0	0.02	0	0	0	0	0	0	0	0	0	0.2	0.1	0	0	0	30.1	0	0	0	0	0	0	0	0	0	0	0	0	0.04	0	0	0	0	1.9	1.16	7.28	0.24	0	0	0	0	0	0	0.38	0	4.26	0	0.4	0	0.14	0.12	0	0	0.2	0.88	3.72	0.88	0.02	0	0.5	0	0.28	0	0	0.1	0.48	0	1.02	0	0.86	0	0	0	0	0	0.52	0.28	0	0	0	0	0	0.08	0	0	0	13.24	0.78	0	1.06	0	0.06	0	0.08	1.66	0	0	0	0	0	0	0	0	0.24	2.94	0	0	0	0	0	0	0	0.4	1	0	2.5	4.54	0	0	0	0	0	0.74	0	0	0	0.08	0	0	0	0.04	0	0	0.02	0.1	0.2	0	0	0	0.42	0	0	0
H0607	0	0	0	0	0.06	0.58	0.04	0	0.5	0.18	0	0.02	0.08	0.4	0	0.1	0.04	1.14	0.64	0	0	0	0	0	0	0.4	0.04	0	0.36	0.66	4.08	0.02	1.52	0	0	0.16	0.08	4.3	0.04	0.14	0.04	0	0	0.04	0	0	0.08	0	0.32	0.22	0	1.44	0	0.08	0	0.06	0	0	0.16	0	0	1.32	0	0.12	0	0.14	0	0.56	0.5	0.04	0	0.16	0	0	0	0	2.54	0.18	0.28	0	0	0	0	0	0	0	0	0.12	25.92	0.24	0.02	0.02	0.08	0.02	0	0	1.6	0	0	0	0	0	0.02	0.16	0.16	1	0.42	0.38	0.46	0	0.04	0	0	0	0.12	1.98	0.08	0.02	2.68	0	0.2	1.4	0	0.12	0.2	2.08	0.02	0	0	0	0	0	0	0	0	0.04	0.04	0	0	0.02	0	0	0	0	0
H0609	0	0	0	0	0	0	0	0	0.28	0	0	0	0	0.02	0	0	0.02	0	0	0	0	0.52	0	2.42	0	0.36	0	0.24	0	0.06	9.56	0	0	0.06	0.06	0	0	1.96	0	0.06	0.1	0	4.18	0	0	0.08	0.06	0.12	0.08	0.02	0	0.02	0.02	0.02	0	0	0	0	1.04	0	0	0	0	0	0	0.18	0	0.08	0	0	0.16	0.04	0	0	0	0	0	0	0.04	0.06	0.02	0	0.02	10.14	0.38	0	0	0.02	14.08	0.14	0	1.12	0	0	0	0	0	0	0.04	0	0.02	0	0	0	0.1	0.64	0.12	0	0.18	0	0.34	0	22.92	0	0.28	0	0.02	0.1	0.54	0	0.06	0	0	0	0	0	0.04	0	0.38	0	0.04	0.04	0.04	0.02	0	1.3	8.52	0	0.48	0	0	0	0.14	0	0
H0610	0	0	0.04	0.02	0.02	0	0	0	1.12	0.12	0	0.34	0	0.44	0	0.04	0.8	0.72	0	0.12	0	0.02	0.06	4.6	0.04	0.74	0	0.34	0.06	9.82	37.48	0.66	0	0	0	0.38	0.04	1.04	0.52	0.22	0	0	0	0	0.02	0.22	0.14	0.34	0.3	0	0	0.02	0	0.02	0	0.04	0	0	0.8	0.12	0	5.08	0	0.06	0	0	0	0.28	0.14	0.08	0.02	0.02	0	0.14	0	0	0	0.56	0.08	0	0	0	0	0	0.06	0	0	0.02	0.52	0.22	0.02	0.04	0.32	0	0	0.08	0.16	0	0	0	0	0	0	0	0.22	2.04	0.24	0	0	0	0.56	0.42	0	0	0.12	0.14	0.7	0.08	4.9	0	0	1.48	0	0.2	0	0.02	0	0	0.02	0	0.02	0	0.02	0.02	0.02	0.02	0.02	0	0	0	0	0	0	0	0
H0611	0	0	0.02	0	0	0	0	0	0	0	0	0	0	0	0	0	0	40.82	0	0	0.22	1.12	0	0	0	0	0	0	0	0	0.34	0	0	0	0	0	0.36	1.44	0.06	0	0	0	0	0	0	0	0	0	0.06	0.36	0.02	0.22	0.02	0.1	0	0	0	0	0	0	0	13.64	0	0	0	0.02	3.68	1.32	0	0.02	0.12	0.16	0	0	0	0	0	3.4	0.12	0	0	0	0	0	0.04	0	0	0	19.24	0.04	0	0.04	0	0.14	0	0	0.36	0	0	0	0	0	0	0	0	0.04	0.26	0	0	0	1.34	0.36	0	0	0	0	2.32	0.02	2.94	0.04	0	0	0	0	0	0	0	0	0	0.08	0	0	0	0	0.04	0.22	0.38	0	0	0	0	0	0.06	0	0.04
H0615	0.64	0.02	0.12	0	0	0.08	0	0	0	0.02	0	0	0.04	0.02	0	0	0	1.54	0	0	0.12	0	0	5.36	0.1	0	0.04	1	0.32	1.62	12.38	0.02	0.2	0.02	0	0.14	0	5.48	0.16	0	0.12	0	0	0	0	0.04	0.04	1.6	0.04	0.14	0	2.56	0	1.02	0	0.04	1.08	0	0.24	0	0	1.34	0.02	0	0	0.04	0.68	0.42	0	0.38	2.94	0.02	0	1	0	0	0	3.74	0.14	0.12	0	0	0	0	0	0	0	0.04	3.72	0.26	0	3.68	0.06	0.02	0	0	0.38	0.04	0.02	0.06	0	0	0	0	0.02	0	1.04	0	0.18	2.64	0	1	0	0	0	0.06	0	0.66	1.14	0.12	0	0	0	0	0	0	0	0	0	0	0.02	0	0.2	0.04	0.04	1.96	3.64	1.76	0.36	0.04	0.56	0.92	0	0	0
H0619	0	0	0	0.04	0	0.72	0.06	0.24	0.16	0	0	0	0	0.7	0.04	0	0	1.8	0	0	0	0.74	0	0	0	1.32	0	0	0	0.46	0.52	0	0	0	0	1.44	0	1.32	9.3	0	0.04	0	0	1.62	0	0.06	0	0.02	0	0.28	2.32	0.64	0.06	0	0.04	0	0.02	0	0.32	0.02	0	0	0	0	0	0.02	0.24	0.12	4.2	0	0	6.18	0	0	0	0	0	1.34	0.02	0	0	0	0	0.88	0	0	0	0.08	10.22	0.76	0	1.02	0.06	0	0.12	0.2	0	0	0	0	0	0	0.06	4.26	0	2.2	0.02	0	0	0	0.02	0	0	0	0.16	0	1.82	0	0.58	0	0.04	1.1	0	0.36	0.12	0.02	0	0	0	0	0	0	0	0	0	0.06	0.46	0	0	0	0	0.06	0	0	0
H0620	0	0	0	0.02	0	0	0	0.02	0	0.1	0	0	0	0	0	0	0.06	0.26	0	0	0.16	0	0	0.58	0	0.02	0	0	0	1.02	3.54	0.02	0.02	0	1.16	0.2	0	0.88	0	0.06	0	0	0	0	0	0	0	2.46	0.02	0	0.04	0.02	0	0.04	0	0	0.12	0.02	0.76	0.06	3.94	0.04	0	0	0	0	0.18	0.42	0	0.06	0	0.72	0.42	0.18	0.38	0	0	1.32	0.02	0	0	0	0	0	0	0	0	0.04	6.44	0.26	0	0.24	0	0.06	0	0	0.28	1.02	0.2	36.18	0.1	0.02	0	0	0	0.8	0.26	0	0.04	0	0.08	0.36	0	0	0.12	0.1	0.92	0.66	0.68	0.02	0.08	1.14	0	0	0.06	0	0	0	0	0	0	0.1	0.04	0.06	0	1.98	8.74	0.02	0.62	0	0	0	0	0	0.02
H0623	0	0	0	0	0	0.26	0.02	0	0.28	0.56	0	0	0	0.58	0	0	0	6.1	0	0	0	0.04	0	0	0	0	0	0.02	0	1.84	0.1	0	0	0.04	0	0	0	0.08	0.06	0	0	0	0	0	0	0.12	0	0.3	0	0.02	1.36	0.44	0.14	0.06	0.02	0.02	0.12	0.04	4.06	2.26	0	1.96	0.48	0	0	0	0	0.04	1.22	0.02	0	15.86	0.16	0	0	0	0	3.06	0.28	0	0	0	0	0.06	0	0	0	0.06	2.54	0.62	0	0	0.02	0.06	0.3	0.04	0.18	0	0	0	0	0	0.14	0	0	3.22	0.46	0	0	0	0	0	0	0	0.14	0	0	0.06	1.48	0.04	0.68	0.86	0.02	0.12	0.02	0	0	0	0	0	0	0	0.02	0	0.02	0.04	0.08	0	0	0	0	10.42	0	0	0.02
H0626	0	0	0	0	0	0.12	0	0	0	0	0	0.08	0.02	0.14	0	0.04	0.02	0	0	0	0.04	0	0	0.48	0.04	0	0	0.64	0.02	0.14	6.08	0	0	0	0	0.12	0.34	3.3	0.06	0.12	0	0.04	0	0	0	0	0	0.22	0.12	0.08	0	0.86	0.02	0	0.02	0	0.96	0.06	1.32	0.06	0	0.32	0	0.06	0	0.2	0.52	0.7	0.04	0.02	0	2.7	0.26	0	0.06	0	0	0.8	0.02	0	0	0	0	0	0	0	0	0.04	37.8	0.16	0	0.56	0	0	0.06	0	0	0.06	0.06	0	0.02	0	0.02	0	0	1.08	0.02	0	0	0	0.06	0.48	0	0	0.02	1.08	0.04	0.24	1.52	0	3.76	1.94	3.42	0	0.24	0	0	0	0	0	0.02	0.02	0	0.1	0.02	0.08	1.42	0.12	0.14	0	0	0.66	0	0	0.04
H0630	0	0	0	0	0	0.08	0	0	0	0	0	0.02	0	0	0	0.02	0	3.96	0	0	0	0.12	0	0	0	0	0	0	0	0.26	0.2	0	0	0	0	0.08	0	0.16	0	0.04	0	0	0	0	0	0	0	1.54	0.04	0	0	0.16	0	0.12	0	0	1.4	0.26	0.18	0.66	0	0.08	0.02	0	14.8	0	0.06	0.02	0.04	0.04	0.04	0.02	0.12	0.1	1.56	0	0	0.48	0	0	0.02	0	0	0	0	0.24	0	0.02	54.22	0.02	0	0.84	0	0	0	0	0.2	0	0	0	0	0	0	0	0.04	0.18	0.04	0	0	0	0	0.02	0	0	0	1.08	0.06	0.58	0.92	0	0.68	0.06	0.64	0.04	0.08	0.02	0	0	0	0	0	0	0	0	0	0	0.08	0	0	0.02	0	1.54	0	0	0
H0633	0	0	0.06	0	0	0	0	0	0.16	0	0	0	0	0.06	0	0	0.02	0	0	0	0	0.32	0	1.78	0	0.52	0	0.2	0	0.04	13.98	0	0	0	0	0.04	0	0.76	0	0.12	0.26	0	2.16	0	0	0.12	0.02	0.26	0.02	0	0	0.02	0.02	0.02	0	0	0	0	0.62	0	0	0	0	0	0	0.2	0	0	0	0	0.04	0	0	0	0	0	0	0.02	0	0.02	0	0	0	5.06	0.32	0	0.02	0.04	18.96	0.14	0	0.66	0	0	0	0	0	0.1	0.02	0	0.06	0.1	0	0	0.06	0.46	0.42	0.02	0.2	0	0.32	0	23.58	0	0.38	0	0.26	0.2	0.66	0	0.16	0	0	0	0	0	0	0.02	0.18	0	0.12	0	0.02	0	0	2.36	11.42	0.34	0.16	0	0	0	0.06	0	0.12
H0635	0	0.04	0.02	0	0	0	0.02	0	1.06	0	0	0.1	0	0.12	0.06	0	0.02	0.04	0	0	0	0.78	0	3.96	0	0.18	0	0.22	0	0.54	9.78	0	0	0	0	0.04	0	3.04	0.12	0.28	0.5	0.02	10.22	0	0	0.26	0.1	0.22	0.14	0.12	0	0	0.04	0	0	0.06	0.02	0	1.9	0	0	0	0	0	0	0.2	0	0	0	0	0.2	0.02	0	0	0	0	0	0.12	0.06	0.02	0	0	0	3.7	1.38	0	0.02	0.1	20.34	0.28	0	4.06	0	0	0	0	0	0.52	0.94	0	0.28	0	0	0	0.1	1.62	1.14	0	0.34	0	0.36	0	8.4	0	0.58	0	0.46	0.02	1.22	0	0.96	0	0	0	0	0.02	0.22	0	1.02	0.04	0.32	0.04	0	0.06	0	1.84	0.54	0	0	0	0	0.02	0.02	0	0
H0636	0	0.02	0.14	0.02	0	0.44	0	0	0.02	0	3.04	0.14	0	0.9	0	0	0.18	0	0	0	0	0.18	0.72	0	0	0.04	0	0	0.14	0.48	1.64	0.02	0	0	0	0.46	0.04	2.32	0.52	0.12	0.06	0	0	0.24	0	0	0	0.06	0.02	0.04	0	0.24	0	0	0	0	0.52	0.08	0.62	0.04	0	0	0	0	0	0.06	0	0.28	1.84	0.04	1.02	0.08	0.52	0.04	0	0	0	0.36	0	0	0	0	0	3.34	0.02	2.76	0.02	0.04	10.04	0.24	0	0.66	0	0.04	0	0.02	0.24	0	0.06	0.16	0.02	0.02	0.04	2.52	0.1	2.8	0.72	0.08	0	0	0.2	1.12	0	0	0.34	0.14	0	0.84	0.88	0.04	1.34	4	0	0	0.4	0.02	0	0	0	0	0	0	0.04	0	0.02	0.04	0.22	0	0.02	0	0.06	0.04	0.04	0	0.02
H0640	0.1	0	0	0	0	0.04	0	0	0	0	0	0	0	0.02	0	0.12	0.04	0	0	0	0.22	0.38	0	0	0	0.14	0	1.58	0.1	0.22	22.34	0	0	0	0	0.12	0	1.8	0.02	0.2	0	0	0	0	0	0	0	0	0.1	0	4.26	0.7	0.02	0.1	0	0	0.08	0	0.26	0	0	0.04	0	0	0	0.02	0	0.22	0	0.06	0.06	0.04	0	0.02	0	0	0	1.2	0.04	0	0	0	0	0	0	0	0	0	18.22	0.26	0	2.2	0	0.02	0	0	0.04	0	0	0	0	0	0	0	0.02	0.04	0.26	0	0.18	0	0	0.14	0	24.58	0	1.32	0.06	1.94	2.98	0	0	0.28	0	0	0.28	0	0	0	0	0	0	0	0	0	0	0.12	0.34	0.02	0.02	0	0	0.36	0	0	0.02
H0642	0	0	0	0	0.04	1.34	0.04	0	0.38	0.24	0	0	0	0.3	0	0	0.3	0.26	6.76	0	0	1.34	0	4.2	0	0.46	0	0	0.12	1.12	28.8	0	0	0	0	0.28	0	0.52	0.08	0.06	0.24	0	8.64	0.54	0	0.06	0	0	0	0.02	0	0	0.04	0	0	0	0.08	0.02	0.08	0.18	0	0.02	0	0	0	0.22	0.34	0.02	0.36	0	0.08	0	0.2	0	0	0.24	0.3	0.3	0.1	0	0	0	0	0.46	0	0	0.36	0.02	1.96	0.94	0.02	0.84	0.02	0	0.14	0.32	0	0	0	0.18	0	0	0	0.2	0.18	13.14	2.04	0	0.38	0.16	0	0	0	0	0.06	0	0.64	0	0.2	0	0.7	0.28	0	0	0	0	0	0	0	0	0	0.1	0	0	0	0.54	0.38	0	0	0	0	0.2	0	0	0
H0643	0	0	0.04	0.08	0	0.4	0.04	0	0	0	0	0	0.08	0.3	0	0.06	0.16	0	0	0	0	0	0	0	0.02	0.68	0	5.14	0.08	0.22	5.88	0	0	0.04	0.04	2.68	0	10.62	0.18	0	0.08	0.02	0	0.06	0	0	0.02	0	0	0.1	0	1.22	0.04	0	0	0	0	0	2.56	0	0	0.14	0	0	0	0.02	0	0.26	0.44	0	3.1	0	0	0	0	0	0.58	1.16	0.04	0	0	0	0	0.02	0	0	0	0.1	12.52	0.58	0	0.96	0.02	0.04	0	0	0.9	0	0	0	0	0	0.16	0.74	0.02	1.06	0.36	0	0.12	0	0.22	0	0	0	0	0	0.22	0.02	0.66	0	0.2	2.02	0	0	0.18	0	0	0	0	0	0.02	0	0.04	0	0	0	0	0	0	0	0	0	0	0	0
H0644	0	0	0.06	0.08	0	0	0	0	0	0.22	0	0	0	0.04	0	0	0.44	0.08	0	0	0.06	0	0	0.72	0	0	0	0	0.02	1.26	2.66	0.02	0.12	0	4.08	0.3	0	1.52	0	0.12	0	0	0	0	0	0	0	0.02	0.24	0.02	0	0.56	0	0.04	0	0.02	0	0	1	0	1	0	0.02	0	0	0	0.3	0.24	0	0.02	0	1.3	0.62	0.28	0.08	0	0.02	1.38	0.04	0	0	0	0	0	0	0	0	0.08	9.98	0.22	0	0.32	0	0.02	0	0	0.24	0.16	0.2	2.4	0.08	0	0	0	0	1.4	0.14	0	0	0	0.12	1.34	0	0	0	0.24	0.46	0.88	0.28	0.02	2.46	5.2	0	0.74	0.24	0	0	0	0	0	0	0.02	0.02	0.02	0	1.64	8.3	0.02	0.04	0	0	0	0.16	0	0.04
H0645	0	0	0	0	0	0	0	0	0	0	0	0	0.24	0.06	0	0	0	45.06	0	0	0	0	0	0.02	0	0	0	0	0	0	0.32	0	0	0	0	0.82	0.74	4.02	0.12	0	0	0	0.02	0	0	0.26	0	2.1	0	0.24	0	0.12	0	0	0	0.1	12.82	0.82	0.36	0	0	0.14	0.02	0.36	0	0	0.3	0.16	0	0.42	0	0.98	0	0	0.04	0	0	0.12	0.02	0	0	0	0	0.04	0	0	0	0	16.56	0.4	0	0.64	0	0.1	0	0.02	0.72	0	0	0	0	0	0	0	0	0.06	0.62	0	0	0	0	0	0.04	0	0.12	0.84	0	0.1	0.72	0	0	0	0	0	0.1	0	0	0	0.02	0	0	0	0	0	0	0	0.04	0.1	0	0	0	0.04	0	0	0.08
H0646	0	0	0.08	0.06	0	0.84	0	0	0.12	0.02	0.34	0.3	0	0.46	0	0	0.22	0.02	0	0	0.04	0	0.76	0.18	0.1	0.14	0	0.14	0.36	0.4	3.08	0.02	0.02	0	0	0.36	0	3.5	0.36	0.16	0.08	0.02	0	0.06	0	0.08	0.02	0	1.06	0.04	0	0.64	0.04	0.1	0	0.04	0.16	0	1.66	0	0	0.04	0	0.06	0	0.02	0	0.36	0.04	0.14	0.92	0.3	0.38	0.14	0	0	0	0.98	0	0	0	0	0	1.38	0	2.12	0	0.06	7.42	0.38	0	1.44	0	0.02	0	0.02	0.38	0	0	0.02	0	0	0	1.04	0.1	3.32	0.46	0.14	0.08	0	0.24	0.9	0.12	0	0.08	0.88	0.08	3.46	1.38	0	0.74	6.34	0	0	0.3	0	0	0	0	0	0	0	0.06	0	0	0.02	0	0	0	0.02	0.1	0.02	0.02	0	0.06
H0648	0	0.02	0.06	0.02	0	0.14	0	0	0.36	0.22	0	0.36	0	0	0	0.08	0.06	0.16	1.4	0	0.06	0.02	0	0.24	0	0.08	0.06	0	0.1	1.62	0.84	0.02	0	0.02	0	1.48	0.1	3.8	0.04	0.02	0	0.02	0	0	0	0.02	0	5.02	0.06	0.02	1.3	0.54	0.02	0	0	0.02	0	0.68	0.52	9.32	0.36	0	0.2	0.02	0	0.02	0.12	0.08	1.48	0.04	2.18	0.12	0.32	0.72	0.04	0	0	1.88	0.04	0	0.54	0	0	0	0	0.6	0	0.2	0.88	0.56	0	3.86	0	0.08	0	0	0.2	0	0	0	0	0	0	0	0	0.82	0	0	0	0.44	0.02	0.28	0	0	0.02	0	0.06	0.38	2.08	0	14.74	3.8	6.38	0	0.04	0	0.02	0.02	0.42	0	0	0	0	0	0	0.22	0.7	0.02	0.16	0.04	0	0.04	0	0	0
H0651	0	0	0.02	0.1	0	0	0	0	0.06	0.22	0	0.08	0	0.04	0	0.18	0.14	1.9	0	0	0	0.06	0	0	0	0.04	0.08	0.88	0.06	0.78	0.46	0.02	0	0.04	0	2.4	0.26	4.7	0	0.14	0.02	0	0	0	0	0.04	0	5.04	0.02	0	0.94	0.74	0.02	0	0	0	0.04	0.3	1.8	2.28	0	0	0.24	0	0	0	0.2	0.1	0.24	0	1.68	0	0.84	1.5	2.32	0	0.28	3.96	0	0	0	0	0	0	0	0	0	0.06	7.9	0.4	0.1	4.1	0	0	0.14	0	0.12	0	0	0	0	0.06	0	0	0	1.42	0.02	0	0.1	0	0	1.82	0	0	0.04	0.34	0.14	1.2	0.5	0.02	6.38	7.52	0	1.38	0.24	0.04	0	0	0	0.34	0	0.02	0	0	0	0	0.08	0.04	0	0.06	0	0.02	0	0	0
H0654	0	0	0.04	0.02	0.04	0.44	0	0	0.14	0	0	0.04	0	0.14	0	0	0	0.04	0	0	0	0	0	0	0	0	0	0	0	0	8.54	0	0	0.04	0	0.56	1.92	4.9	0.48	0	0	0	0	0	0	0.34	0	0.96	0.36	0.32	0	2.44	0.12	0.04	0	0.08	0.58	0	0.08	0.28	0	2.46	0.06	0.58	0	0.04	4.58	0.06	0	0.18	2.32	5.5	0	0	0	0	1.08	2.1	0.22	0	0	0	0	0	0	0	0	0	1.5	3.38	0	3.8	0	0.14	0	0	0	0	0	0	0	0	0	0	0	1.42	0	0	0.16	0	0	0	0	0	0.04	0	0	0.4	7.46	0	1.46	0.1	0	0	0.12	0	0	0.02	0	0	0	0	0	0	0	0	0.04	0	0	0	0	0.02	0	0	0
H0660	0	0	0.02	0	0	0	0	0	0	0	0	0	0.48	0.12	0	0	0	0	0	11.02	0	0	0	0	0	0	0	0	0	0	0	0	0	0	0	0	1.22	4.7	0.94	0	0	0	0	0	0	0	0	9.54	0	3.2	0	0	0.82	0	0	0	0	0	0	0.02	0	2.84	0	0	0	0	0.56	0.9	0	0	0	0	0	0	0	0	1.54	2.26	0	0	0	0	0.2	0	1.14	0	0	0	0	1.02	0	1.76	0	0	0	0.24	0	0	0	0	0	0	0	0	0	0	0	0	0	0	0	0	0	0	0	0	0	0	6.02	0	2.18	0	0	0	0	0	0.12	0.12	0	0	0.02	0	0.26	0	0	0	0.04	0	0	0	0	0	0.08	0	0
H0663	0.06	0.02	0.22	0.06	0	0.84	0	0	0.08	0.26	0	0.08	0	0.02	0.04	0	0.92	3.92	0	0	0.4	0.02	0	1.7	0.34	0.44	0	0	0.46	2.5	0.72	0	0	0	0.84	0.52	0.02	7.1	0.02	0.22	0	0	0	0	0	0	0	0.18	0.94	0.04	0.3	0.64	0.04	0.26	0	0	0.06	0.08	1.28	0.04	0	0.02	0	0	0	0	0	0.5	0.02	0.26	1.1	0	0.5	0.7	0	0.34	0.06	1.38	0	0	0	0.64	0	4.08	0.38	1.54	0.02	0.22	1.84	0.46	0	2.24	0	0.04	0	0	0.06	0	0	0	0	0	0	0.18	0.08	1.86	0.24	0.1	0.3	0	0.3	1.5	0	0	0	1.14	0.28	2.36	2.34	0	0	6.02	0	0	0.12	0	0	0	0	0.08	0.14	0.84	0.02	0.76	0.02	6.1	8.5	0.12	0.32	0.34	0	0.08	0.04	0	0.06
H0669	0	0	0.06	0	0	0	0	0	0	0	0	0	0.2	0.08	0	0	0	0	0	0	0	0	0	0	0	13.62	0	0	0	1.22	0	1.36	0	0	0	0.82	0	12.38	0.56	0	0	0	0	0	0	0	0.02	0.22	0.08	2.28	0	0	0.1	0	0	0	0.8	0	0	0	0	0	0	0	0	0	6.34	0.26	0	0	0	0.88	0	0	0	0	0.38	0.86	0.78	0	0	0	0	0	0	0.56	0	0	0	0.28	0	0.08	0	0	0	0	0	0	0	0	0	0.02	0	0	0	0	23.52	0	0	0	0	0	0	0	0	3.26	0	0	13.7	0	0.38	0	0	0	0.08	0	0	0	0	0	0	0	0.02	0	0.02	0.1	0.32	0.02	0	0	0	0	0.12	0	0.02
H0671	0	0	0	0	0	0	0	0	0	0	0	0	0.26	0.06	0	0	0	0	0	16.86	0	0	0	0	0	0	0	0	0	0	0	0	0	0	0	0	1	4.2	0.46	0	0	0	0	0	0	0	0	8.16	0	5.2	0	0	0.86	0	0	0	0	0.02	0.04	0.02	0	2.54	0	0	0	0	1.92	1.52	0	0	0	0	0	0	0	0	0.74	1.34	0	0	0	0.02	0.36	0	2.86	0	0	0	0	0.48	0	0	0	0	0	0.08	0	0	0	0	0	0	0	0	0	0	0	0	0	0	0	0	0	0	0	0	0	0	3	0	4.9	0.02	0	0	0	0	0.08	0.14	0.02	0	0.04	0	0.02	0	0	0.06	0	0	0.02	0	0	0	1.08	0.04	0.1
H0672	0	0	0.06	0.02	0	0.9	0	0.32	0.08	0.04	0	0.04	0.02	0.12	0.02	0	0.2	0	0	0	0.42	0	0	5.02	0	0.2	0	0	0.12	1	17	0	0.26	0.02	0	1.08	0	1.78	0	0.08	0.02	0.02	0	0	0	0.04	0.02	2.1	0.78	0.06	0	0.18	0	0.04	0	0.02	0.58	0.54	0.3	1.34	0	0.04	0	0.06	0	0	0.44	0.08	0.1	0.04	1.9	0.04	0.46	0	0.04	0	0.66	1.44	0.06	0	0	0	0	0	0	0	0	0.02	23.52	0.4	0	2.24	0	0.06	0	0	0	0	0.58	0	0	0.38	0	0	0.12	0.56	0.36	0	0	0	0.34	0	0	0	0.3	0.22	0.26	0.76	0.9	0.12	2.62	0.56	0	0.38	0.12	0.06	0.02	0	0	0	0.68	0.02	0.06	0	0.44	0.56	10.86	0	0.04	0	0	0.96	0.04	0.02	0.24
H0673	0.1	0	0.3	0	0	0.8	0.08	0	0.52	0.56	0	0.04	0	0.02	0	0	0.5	8.26	0.02	0	0.6	0	0	7.58	0.02	0.16	0	0	0.28	0.92	2.34	0.02	0	0	0.16	0.9	0.04	2.32	0.02	0.16	0	0	0	0	0	0	0.02	0.12	0.46	0.02	1.2	0.28	0	0.12	0	0.02	0.08	0	0.86	0.04	0	0	0	0	0	0	0	0.62	0.02	0.16	0.96	0	0.96	0.26	0	0.2	0.02	1	0	0	0	0.14	0	2.16	2.34	0.9	0	0.14	6.32	0.34	0	0.66	0	0.02	0	0	0	0	0	0	0	0.04	0	1.22	0.4	1.48	0.32	0.3	0.32	0	0.52	1.12	0	0	0	0.62	0.66	1.24	2.86	0.04	0	2.88	3.5	0	0	0	0.02	0.08	0	0.06	0.1	0.06	0.12	0	0.6	1.48	0.12	0.08	0	0.1	0.02	0.18	0.04	0.02	0.08
H0675	0	0	0	0	0	0	0	0	0	0	0	0	0.62	0.64	0	0	0	0	0	3.32	0	0	0	0	0	0	0	0	0	0	0	0	0	0	0	0	3.78	1.26	0.9	0	0	0	0	0	0	0	0	15.32	0	4.46	0	0	0.18	0	0	0	0	0	0	0.08	0	7.44	0	0	0	0	0.74	1.18	0	0	0	0	0	0	0	0	0.24	2.96	0	0	0.02	0	0.02	0	0.64	0	0	0	0	1.48	0	6.76	0	0	0	0.12	0	0	0	0	0	0.02	0	0	0	1.8	0	0	0	0	0	0	0	0	0	0	0	0	3.58	0	2.02	0	0	0	0	0	0.06	0.02	0	0	0.02	0	0	0	0	0	0	0	0	0	0	0	0	0	0
H0678	0	0	0	0.1	0.06	0.92	0	0	0	1.24	0	0	0	0.78	0.12	0.06	0.88	0	0	0	0	0	0	0.02	0	0.06	0.02	0.02	0.1	0.38	2.14	0.08	0	0	0	0.46	0	6.4	0.08	0.04	0	0.02	0	0.24	0.26	0.14	0.02	0.26	0.06	0.06	6.64	4.92	0.04	0.06	0.54	0.18	0.32	0	2.28	1.18	0	0.26	0	0	0	0	0	0	0.56	0.02	9.66	0.04	0	0.02	0	0	0	2	0.1	0	0	0	0	0	0	0.04	0	0	7.86	0.66	0.08	0.24	0.66	0	0.06	0.1	0	0	0	0	0	0.18	0	0	0.12	2.32	0.1	0	0.14	0	0.08	0.96	0.46	0	0.5	0.08	0.08	0.14	0.5	0	1.06	4.86	0	2.24	0.26	0.12	0	0	0	0	0	0	0	0	0	0	0.06	0.26	0	0	0	2.9	0	0	0
H0679	0.72	0.02	0.22	0.02	0	0.34	0	0	0.04	0.04	0.06	0.04	0	0.78	0	0.02	0.04	0	0	0	0.12	0	0	2.48	0	0.12	0	1.6	0.06	0.94	15.82	0	0	0	0	0.34	0.04	1.88	0.04	0.16	0	0	0	0	0.06	0.02	0	0.06	0.12	0.02	0	0.4	0	0.28	0.04	0	0	0	1.4	0.26	0	0.02	0.02	0.12	0	0	0.44	0.2	0	0.06	0.32	0.3	0.2	0.28	0.02	0	0	1.24	0.18	0	0	0	0	0	0.44	0	0	0.04	17.48	0.2	0	3.78	0.02	0	0.64	0	0.3	0	0	0	0	0	0	0	0	1.22	0.84	0	0.1	0.3	0	0.38	0	0	0.08	0.08	0.06	0.18	0.34	0	0.12	0	0	0	0.22	0.28	0	0	0	0	0.04	0.02	0	0	0.06	2.38	5	0.1	0.96	0	0	0	0	0	0
H0683	0	0.04	0.12	0	0	0	0.04	0	0.36	0	0	0.14	0.1	0.1	0.02	0	0	0	0	0.14	0	1.18	0.48	0	0	0.34	0	0.86	0.06	0.94	7.16	0.02	0	0	0	1.14	0	22.28	0.32	0	0	0	0	0	0.04	0.36	0	0	0	0.04	21.48	0	0.02	0.2	0.54	0.02	0.1	0	0.72	0.02	0	0.14	0.04	0	0	0.16	1.42	0.18	0	0.16	4.9	0	0	0.02	0	0	0	0.82	0.46	0	0	0	0	0	0	0	0	0	12.58	0.5	0	0.02	0.08	0	0.16	0	0.62	0	0	0	0	0.18	0	0	0	0.18	1.04	0	0	0	0	0.48	0	0	0.04	0.84	0.74	0.78	0.56	0	0.8	0	0	0	0	0	0	0	0	0	0	0	0	0	0.02	0.1	0.12	0	0.16	0	0	0.28	0.02	0	0
H0686	0	0	0	0	0	0.02	0	0	0	0	0.56	0	0.04	0.12	0.04	0.3	0	0	0.02	0	0	0.04	0	0	0	0.12	0	0	0	1.98	9.34	0	0	0	0	0.34	0.2	2	0.14	0	0	0.12	0	0	0	0.58	0.04	3.9	0.02	0.02	0	7.66	0.1	0	0.04	0	0.8	0.02	1.66	1.28	0	5.46	0	0	0	0.12	0.52	0.1	0	0.06	0.46	0.42	0	0.02	0	0	0.12	1.96	1.84	0	0	0	0	0	9.9	0	0.16	0	0.12	0.92	0	0.28	0	0.02	0	0	0.02	0.06	0	0	0	0.02	0	0	0	0.12	0	0	0.12	0	0	0	0	0	0.52	0	0.48	0.02	0.26	0.02	1.08	2.84	0.02	0.02	0	0.02	0.04	5.7	0	0	0	0	0.06	0	0	0.02	0.92	0	0.7	0	0	3.74	0	0	0
H0687	0	0	0	0	0	0.02	0	0	0	0	0	0	0	0	0	0	0	16.78	0	0	0	0	0	0	0	0.02	0	0	0	0.06	12.48	0	0	0.22	0	0.38	0.44	6.98	0.12	0.02	0	0	0	0	0	0.42	0	2.26	0.06	0.24	0	1.14	0.04	0	0	0.14	3	0.32	2.92	0.26	0	1.72	0	0.38	0.1	0	0.22	0.64	0.02	0.36	0.12	1.96	0.02	0	0.08	0	0	0.48	0.24	0	0	0	0	0	0.02	0	0	0.02	12.14	0.42	0	1.08	0	0.38	0	0	0.72	0	0	0	0	0	0	0	0	0.28	2.64	0	0	0	0.64	0	0	0	0.24	0.7	1.82	4.42	5.18	0	0.08	0.22	0	0	0.02	0	0.08	0	0	0	0	0.02	0	0	0	0.02	0.44	0.08	0.02	0	0	0	0	0	0
H0688	0	0	0.1	0.04	0	1.28	0	0.24	0.54	0.24	0.02	0.14	0	0.16	0.08	0.04	0.32	0	0	0	0.06	0	0	1.54	0	0.12	0	0	0.12	1.2	4.48	0	0.38	0	0	1.4	0	2.5	0	0.02	0	0.06	0	0	0	0.02	0.02	4.9	0.74	0.08	0	0.32	0	0	0	0.06	1.34	0.1	0.44	0.92	0.04	0	0.08	0	0.04	0	0.28	0.08	0.02	0.1	4.16	0.08	1.5	0	0	0	1.2	2.12	0.06	0	0	0	0	0	0	0	0	0.06	13.86	0.28	0	2.02	0	0	0	0	0	0	0.54	0	0	0.02	0.06	0.02	0.04	1.22	0.32	0	0	0	0.34	0	0	0	0.2	0.52	0.18	0.2	0.8	0	4.88	5.16	0	0.88	0.04	0.04	0	0	0	0	0.38	0.14	0.1	0.02	0.68	0.72	15.18	0.42	0	0.06	0	0.58	0	0.02	0
H0690	0	0	0.08	0.04	0.04	1.08	0	0	0.02	0.32	0.02	0	0	0.3	0	0.2	0.24	0	0	0	0	0	0.74	0	0	0.02	0	0	0.1	3.76	0.78	0.02	0.68	0.02	0	0.94	0.06	3.06	0.06	0	0	0	5.24	0	0	0.06	0	0	1.8	0.16	0	0.04	0.06	0.02	0	0.02	0	0	1.56	0	0	0.08	0	0.04	0	0.14	0	0	0.24	0.08	1.78	0.34	0	0.76	0	0.02	0	1.06	0.3	0	0	0	0	0.84	0	0	0	0.14	11.44	0.14	0.14	0.14	0	0.02	0	0.04	0.08	0	0.02	0.06	0.04	0	0.02	0.32	0.12	3.98	0.86	0.36	0.26	0	0	0.94	0	0	0	1.5	1.08	0	0.68	0.04	2.94	5.22	0	0.74	0.12	0.1	0	0	0	0	0.04	0	0	0.04	0.04	0.3	0.52	0	0.12	0	0	0	0	0	0
H0691	0	0	0	0	0	0	0	0	0	0	1.58	0.02	0.02	0.34	0	0.02	0.02	0.08	0	0	0	0	0	0	0	0.14	0	0	0	4.74	28.54	0	0	0	0	0.56	0.3	3.5	0.28	0	0	0.2	0	0	0.02	1.24	0.08	2.24	0.56	0.28	0	3.16	0.1	0.06	0	0.04	1.92	0	2.62	0.48	0	1.88	0.12	0.08	0.52	0.12	0.2	0.14	0	0.06	0.56	1.32	0	0	0	0	0.1	1.26	0.28	0	0	0	0	0	2.14	0	0.04	0	1.66	0.34	0	0.46	0	0.06	0	0	0.02	0.02	0.02	0	0	0	0	0	0	0.12	0.02	0	0.86	0	0.02	0	0	0	0.84	0.08	0.38	0.06	3.8	0	0.68	1.24	0.36	0	0.02	0.12	0.06	0.94	0	0	0	0	0	0	0	0.04	1.3	0.06	7.2	0	0	2.04	0	0	0
H0692	0	0	0.02	0	0.12	0	0	0	0	0	0	0	0.02	0.06	0	0	0	18.22	0	0	0	0	0	0	0	0	0	0	0	0	0	0	0	0	0	1.4	1.02	10.22	0.26	0	0	0	0	0	0	1.06	0	2.86	0.06	0.5	0	1.74	0.06	0	0	0.2	3.94	1.68	1.02	0.38	0	0.76	0	0.2	0.02	0.04	0.32	0.88	0	2.12	0	1.1	0	0	0	0	0	0.36	0.52	0	0	0	0	0	0.12	0	0	0	11.36	0.8	0	1.6	0	0.14	0	0.06	0.88	0	0	0	0	0.02	0	0	0	0.2	1.28	0	0	0	0.5	0	0	0	0.42	0.7	1.1	3.12	9.7	0	0	0.02	0	0	0	0	0	0	0	0	0	0	0	0	0	0.08	0.06	0.16	0	0	0	1.12	0.02	0	0.02
H0696	0	0.04	0.14	0.1	0.02	1.2	0	0.26	0.08	0.04	0.02	0.42	0	0.1	0	0.2	0.78	0	0	0	0.52	0	0	1.44	0	0.42	0	0.1	0.24	1.04	8.68	0.08	0.34	0	0	2.12	0	5.56	0.02	0.26	0	0	0	0	0	0.08	0	2.02	1.12	0.12	0.02	0.94	0.02	0.3	0	0	0.94	0.02	0.46	0.52	0	0.04	0	0.02	0	0	0.22	0.26	0	0.06	2.66	0.06	0.36	0	0	0	0.94	2.24	0.16	0	0	0	0	0	0.1	0	0	0.08	16.56	0.22	0	4.06	0	0.02	0	0	0	0	1.3	0	0	0.18	0.04	0	0.04	0.9	0.18	0	0	0	0.32	0.04	0	0	0.24	1.64	0.36	1.78	1.12	0.04	0.66	3.96	0	0	0.42	0	0	0	0	0	0.24	0.06	0.1	0.14	0.82	1.08	12.54	0.1	0	0.02	0	0.32	0.08	0.02	0.1
H0697	0	0	0	0	0	0	0	0	0	0	0	0	0.12	0.04	0	0	0	6.78	0	0	0	0	0	0	0	0	0	0	0	0	0.08	0	0	0	0.02	2.86	1.14	9.84	0.44	0	0	0	0	0	0	0.78	0	1.68	0	0.04	0	1	0.02	0	0	0.02	22.76	1.56	1.1	0.02	0	1.16	0.54	0.2	0	0	0.34	0.06	0	0	0	3.54	0	0	0	0	0	0.16	0.26	0	0	0	0	0	0	0	0	0	1.12	0.38	0	2	0	0.04	0	0	1.36	0	0	0	0	0	0	0	0	0.04	0.2	0	0	0	0	0	0	0	0	0.26	0.42	0.42	6.12	0	0	0	0	0	0	0	0.02	0	0.06	0	0	0	0.02	0	0	0	0.16	2.2	0	0	0	0.02	0	0	0.02
H0698	0	0	0.1	0.02	0	0	0.02	0	0.36	0	0	0.08	0.08	0.06	0.04	0	0	0	0	0.04	0	0.38	0.98	0	0	0.54	0	0.74	0	0.58	15.82	0	0	0.08	0	0.52	0	5.52	0.08	0	0	0	0	0	0.04	0.1	0	0.12	0	0.06	16.7	0.02	0	0.4	0.1	0.02	0	0	0.1	0	0	0.22	0	0.02	0	0.06	1.8	0.14	0	0.12	1.04	0	0	0	0	0	0	0.28	0.08	0	0	0	0	0	0	0	0	0	36.12	0.4	0	0.28	0	0.06	0.12	0	1.58	0	0	0	0	0.24	0	0	0	0.34	0.68	0	0	0	0	0.38	0	0	0.1	0.12	0.36	0.3	0.12	0	0.14	0	0	0	0.04	0	0	0	0	0	0	0	0	0.02	0	0	0.02	0.24	0.04	0	0	0.06	0	0	0.02
H0702	0	0	0.02	0	0	0	0	0	0	0	0	0	0.32	0.58	0	0	0	0	0	7.34	0	0	0	0	0	0	0	0	0	0	0	0	0	0	0	0	0.72	0.06	0.36	0	0	0	0	0	0	0	0	17.3	0	2.4	0	0	0.1	0	0	0	0	0	0	0.06	0	3.22	0	0	0	0	0.52	1.64	0	0	0	0	0	0	0	0	0.04	1.32	0	0	0.16	0	0	0	5.56	0	0	0	0	2.68	0	9.86	0	0	0	0.1	0	0	0	0	0	0.02	0	0	0	2.3	0	0	0	0	0	0	0	0	0	0	0	0	1.62	0	1.04	0	0	0	0	0	0.6	0.3	0.02	0	0	0	0	0	0.02	0.02	0.02	0.02	0	0	0	0	0	0	0
H0703	0	0	0	0	0	0.08	0	0	0	0	0	0.04	0.1	0.1	0.04	0	0	0	0	0	0.02	0	0	0.26	0	0.02	0	0.26	0	0.02	0.66	0	0.04	0.02	0.02	0.66	0.18	3.6	0.42	0.06	0	0.02	0	0	0	0.02	0	9.58	0.04	0.06	0	2.52	0	0	0	0	0	1.82	2.86	0.22	0	0.18	0.02	0	0	0	0.5	0.4	0	0.2	0	4.1	0.08	0.26	0	0	0	2.9	0.12	0	0	0	0	0.02	0.1	0	0	0.32	2.58	0.42	0	1.64	0	0.24	0	0	1.28	0	0.18	0	0.04	0.08	0.12	0	0	3.68	0	0	0	0	0.02	0.32	0	0	0.02	0.86	0.62	0.16	3.16	0	8.24	3.54	1.98	0.04	0.02	0	0	0	0	0	0.02	0	0.02	0	0.02	0.2	0.6	1.9	0.06	0	0	0	0	0.02	0
H0710	0	0	0.04	0.12	0.06	0.2	0	0	0	0	0	0.14	0	0.02	0	0.16	0.1	1.48	0	0	0	0.24	0	0	0.02	0.18	0	0	0.04	0.48	0.04	0.02	0	0	0	1.88	0.08	1.4	0.04	0.2	0.04	0	0	0	0.02	0	0	7.72	0	0.02	0	0.14	0	0.14	0	0	4.02	0.42	0.36	3.64	0	0	0.38	0	0.3	0	0.42	0.02	0.2	0.06	3.24	0	0.44	0.34	1.78	0	3.14	1.18	0.04	0	0.1	0	0	0	0.9	1.1	0	0.14	8.94	0.14	0	1.4	0.06	0	0.04	0	0.16	0	0	0	0	0.06	0	0	0.02	0.52	0.02	0	0	0	0	0	0	0	0	1.34	0.06	0.14	1.1	0	2.22	10.64	0.74	0.08	0.1	0.02	0	0.02	0	0	0	0	0	0	0.02	0	0.08	0	0	0.06	0	1.54	0	0	0
H0711	0.08	0.26	0	0.38	0	0.38	0	0	5.34	0.06	0.2	0	0.02	0.4	0	0	0	0.02	0	0.02	0.1	0	0	0.08	0	0.82	0	1.4	0	0.04	2.6	0.38	0	0	0	5.2	0.08	5.66	0.12	0.08	0	0	0.78	0.04	0	1.66	0.06	0.16	0.12	0.16	0	0.76	0.4	0.1	0.28	0	0	0	0.78	0	0	0.22	0	0	0	0.16	0.52	0.52	0	0.02	1.86	0.06	0	0.32	0	0	0	4.82	0.26	0.04	0	0.04	0	0.96	0.04	1.04	0	0.3	1.5	0.56	0	0.42	0.04	0.02	0	0	0.54	0	0.04	0	0	0.02	0.04	0.02	0	4.9	0.04	0	0.98	0	0	0.02	0	0	0.16	0.16	0.08	0	1.16	0.02	0.02	1.84	0	0.02	0.06	0	0	0	0	0	0.4	0.4	1.34	0	0.62	2.12	16.04	0.1	0	0	0.08	0.04	0.02	0	0.02
H0713	0	0	0	0	0	0	0	0	0	0	0	0	0.26	0.32	0	0	0	0	0	0.18	0	0	0	0	0	0	0	0	0	0	0	0	0	0	0	0	0.76	0.1	0.56	0	0	0	0	0	0	0	0	11.68	0	0.72	0	0	0	0	0	0	0	0	0	0	0	4.54	0	0	0	0	1.98	0.48	0	0	0	0	0	0	0	0	0	0.76	0	0	0.02	0	0	0	3.76	0	0	0	0.02	0.92	0	1.46	0	0	0	0.24	0	0	0	0	0	0	0	0	0	0.92	0.02	0	0	0	0	0	0	0	0	0	0	0	4.66	0	1.38	0	0	0	0	0	0.22	0.18	0.02	0	0.04	0	0.04	0	0	0.04	0.18	0	0	0	0	0	0	0	0
H0721	0	0	0	0	0	0	0	0	0	0	0	0	0	0	0	0	0	32.14	0	0	0	0	0	0	0	0	0	0	0	0	5.74	0	0	0	0	0.14	0.16	0.54	0.16	0	0	0	0	0	0	0.16	0	3.06	0	0.1	0	0.34	0	0	0	0.1	8.7	0.98	0.22	0.08	0	2.68	0.1	0.04	0	0	0.3	0.06	0	0.04	0	1.48	0	0	0	0	0	0.08	0.12	0	0	0	0	0	0	0	0	0	24.04	0.24	0	0.64	0	0.1	0	0	0.36	0	0	0	0	0	0	0	0	0.08	0.1	0	0	0	0.32	0	0	0	0.12	0.1	0.46	0.56	3.48	0	0	0	0	0	0	0	0	0	0	0	0	0	0	0	0	0	0.08	1.2	0	0	0	0.32	0	0.02	0.02
H0722	0.02	0.02	0.06	0.14	0.06	0.04	0	0	0.26	0	0	0	0	0.04	0.02	0.3	0.16	0	0	0	0	0	0.02	0	0	0.02	0.04	0.12	0.2	0.48	0.86	0	0.14	0	0	0.46	0.04	4.6	0.14	0.16	0	0.02	0	0.08	0.08	0.02	0	1.3	0.14	0	8.54	0.3	0.02	0.52	0	0	0.48	0	0.44	0.02	0	0.08	0	0	0.12	0	0	0.08	0.5	0.06	0.56	0.1	0.14	0.32	2.42	0	0.02	2.32	0	0.02	0	0	0	0	0.02	0.06	0	0.08	2.62	0.24	0.02	2.6	0	0	0.02	0	0.14	0	0	0	0	0	0	0	0.04	2.08	0.18	0.22	0.18	0	0	0.48	0	0	0.02	1.08	3.72	0.82	6.58	0	5.34	3.42	1.16	0.02	0.58	0	0	0	0	0.16	0	0.02	0.02	0	0	0.02	0.08	0.1	0	0.1	0	0.06	0	0	0
H0723	0	0	0.02	0	0	0.44	0	0	0.02	0	3.66	0.28	0	0.2	0	0	0.14	0	0	0	0	0.02	0.34	0	0	0.02	0	0	0.12	0.3	5.98	0	0	0.02	0	0.44	0.04	1.32	0.58	0.06	0.16	0.02	0	0.2	0	0.02	0	0	0.32	0.02	0	0.56	0.02	0.04	0	0	1.4	0	0.64	0	0	0	0.02	0.06	0	0.02	0	0.4	1	0.06	1.12	0.4	1.54	0.22	0	0	0	0.9	0	0	0	0	0	1.78	0	0.22	0.02	0.06	4.46	0.32	0	0.82	0	0.04	0	0.02	0.9	0	0	0.02	0	0	0	2.76	0.1	4.06	0.1	0.08	0	0	0.48	1.44	0	0	0.28	0.62	0.04	0.64	1.36	0	1.88	0.02	0	0.08	0.68	0.02	0	0	0	0	0.02	0	0	0	0	0.08	0.32	0	0.02	0	0.08	0.02	0	0	0
H0724	0	0.04	0.02	0	0	0.36	0	0	0	0	0	0	0.02	0.2	0.08	0	0	0.68	0	0	0.56	0	0	2.44	0.04	0.18	0.24	4.38	0.12	0.72	5.52	0.24	0.42	0	0	0.1	0	7	0.12	0	0.04	0	0	0	0.04	0.04	0.06	0.16	0.1	0.16	0	2.76	0.02	0.7	0.28	0.08	0	0	0.88	0	0	0.4	0	0	0	0.16	0	0.44	0	0.6	3.32	0.04	0	1.52	0	0	0	1.9	0.18	0	0	0	0.06	0	0.38	0	0	0	7.14	0.32	0	6.38	0.24	0.02	0.02	0	0	0.02	0	1.1	0	0	0	0	0.18	0.2	1.12	0	0.18	0.6	0	1.48	0	0	0.04	0	0	0.28	0.6	0.16	0.02	0.02	0	0	0	0.1	0.02	0	0	0	0	0.02	0.14	0.02	0.04	4.2	15.1	0.34	0.08	0	0	0	0.52	0	0.06
H0732	0	0	0	0	0	0.12	0	0	0	0.08	0	0	0	0.08	0	0.02	0.02	0	0	0	0	0.02	0	0	0	0	0	0.08	0	0.02	1.4	0	0	0	0	0.34	0	3.44	0.02	0.04	0	0	0	0	0.18	0	0	0	0	0	16.96	0.44	0	0.06	0.14	0.04	3.7	0.02	0.48	2.52	0	0.22	0.08	0	0	0	0	0.22	0	0.1	5.8	0.12	0	0.34	0	0	0.44	5.72	0.22	0	0	0	0	0	0	0	0	0	27.68	0.1	0	0.34	0.34	0.04	0	0	0.08	0	0	0	0	0	0	0	0	0.24	0.02	0	0.02	0	0.08	0.58	1.5	0	0.16	0.04	0	0.04	2.84	0	0.16	0.78	0	0	0.04	0.22	0	0	0	0	0	0	0.06	0	0.06	0.04	0.26	0	0	0	0	7.04	0	0	0
H0734	0	0	0	0	0	0.1	0	0	0.04	0.4	0.02	0.58	0	0.08	0	0.06	0	0.14	2.56	0	0.1	0	0	2.68	0	0.44	0.1	0.02	0	0.74	6.76	0.12	0	0	0	1.32	0.02	5.18	0.04	0.12	0.08	0	0	0	0.02	0	0	0.94	0.28	0	4.68	0.56	0	0.18	0	0.02	0	0.26	2.24	3.98	0.14	0	0.26	0.02	0	0	0.46	0.08	0.34	0.16	1.04	0.02	0.28	0.6	0	0	0	1.34	0.12	0	1.3	0	0	0	0.04	1.14	0	0.06	15.22	0.14	0	7.86	0	0.06	0	0	0.12	0.02	0	0	0	0	0	0	0.14	0.38	0.06	0	0	0.32	0.04	0.5	0	0	0.04	0	0.32	0.5	3.2	0.04	1.08	0.04	0	0.06	0.04	0.02	0	1.24	0.04	0	0	0	0.02	0	0	0.18	1.12	0	0	0	0	0	0.04	0.04	0.02
H0737	0	0	0.04	0	0	0.04	0.02	0	0	0.1	0.02	0.06	0	0.02	0	0.02	0	0.02	0.06	0	0.02	0.02	0	0.68	0	0.06	0.02	0	0	0.48	9.78	0.02	0	0	0	0.86	0.04	1.7	0	0.1	0.04	0	0	0	0	0	0	5.36	0.04	0	6.94	0.78	0	0.04	0	0	0.02	0.04	0.58	0	0.08	0	0	0.02	0	0	0.04	0.1	0.36	0.08	1.02	0	0.3	0.18	0	0	0	1.42	0	0	0.06	0	0	0	0	0.3	0	0.04	6.34	0.08	0	4.32	0	0	0	0	0.24	0	0	0	0	0	0	0	0.02	0.5	0	0	0	0.1	0.06	0.2	0	0	0.02	0	0.04	0.14	0.76	0	0.68	0	0	0	0.02	0.02	0	0.06	0	0	0	0.02	0.1	0	0.16	0.68	31.98	0	1.64	0.04	0	0	0	0.02	0.06
H0747	0	0	0	0.02	0	0.12	0	0	0	0	0	0	0	0	0	0.02	0.06	8.04	0	0	0	0.14	0	0	0	0.24	0	0	0	0.34	0.18	0	0	0	0	0.34	0	0.46	0	0.2	0.02	0	0	0	0.02	0	0	2.76	0.14	0	0	1.36	0	0.28	0	0	5.44	0.08	0.18	0.6	0	0	0.16	0	9.66	0	0	0.1	0.06	0.04	0.34	0.06	0.22	0.08	1.32	0	0	0.42	0	0	0	0	0	0	0	0.2	0	0	31.04	0.02	0	1.44	0.04	0	0.02	0	0.18	0	0	0	0	0	0	0	0.02	0.26	0.08	0	0	0	0	0.06	0	0	0	2.88	0.14	2.38	1.34	0	2.66	2.02	1.32	0.2	0.08	0	0	0	0	0	0	0	0	0	0	0	0.02	0	0	0.06	0	0.16	0	0	0
H0748	2.52	0.02	0.02	0	0	0	0	0	0.04	0	0	0	0.02	0.06	0	0	0	0.36	0	0	0	0.04	0	0	0	0.54	0	0	0	1.82	12.66	0.04	0	0	0	1.82	0.1	3.72	0.64	0.38	0.08	0	0	0	0	0	0	1.7	0	0.02	4.06	0.58	0	0.1	0.08	0	7.3	0.1	1.16	3.62	0	0.02	0.52	0.58	0	0	0.22	0.38	0	0.34	13.22	0.22	0.02	1.36	0	0.06	1.38	5.16	0.24	0	0.34	0	0	0	0	0	0	0.04	1.7	0.44	0	0.16	0	0.06	0.2	0	0.78	0	0	0	0	0.1	0	0	0	0.1	0.34	0	0	0	0.1	0	0	0	0.06	0.8	1.44	0.1	4.3	0	0.02	0.18	0	0	0.1	0.02	0	0.86	0.66	0.12	0	0.02	0.04	0	0	0.06	0.44	0.1	0	0	0	0.34	0	0	0
H0752	0	0	0	0.04	0	0.94	0.08	0.4	0.02	0	0.02	0	0	0.38	0.02	0	0	7.8	0	0	0	0.6	0	0	0	0.64	0	0	0	1.58	2.58	0	0	0	0	1.84	0	0.86	1.78	0	0.18	0	0	1.24	0.12	0.08	0.02	0.02	0.04	0.18	2.54	0.5	0	0.1	0	0.02	0	0	0.54	0	0	0	0	0.08	0	0	1.1	0.06	1.38	0	0	3.62	0.04	0	0	0	0	0.62	0.02	0	0	0	0	0.58	0	0	0	0.04	30.38	0.36	0	0.56	0.04	0	0.52	0.04	0.04	0	0	0	0	0	0.02	3.2	0	1.92	0.12	0	0	0	0.06	0	0	0	0.16	0	0.96	0.14	0.48	0	0.36	0.54	0	0.22	0.12	0.04	0	0	0	0	0	0	0	0	0	0	0	0	0	0	0	0	0	0	0
H0753	0.32	0	0	0	0	0	0.02	0.14	0.06	0	0	0	0	0.02	0.02	0	0	0	0	0	0	0	0.02	1.06	0	0.14	0	0.06	0	0.12	3.08	0	0	0.02	0	0.16	0	0.76	0	0.1	0.06	0	7.94	0	0	0	0	0	0.1	0	0.02	0.02	0	0.1	0	0	0	0	0.68	0	0	0	0	0	0	0	0	0.02	0.22	0.04	0.1	0.02	0.82	0.18	0.28	0.02	0	0.3	0.02	0.04	0	0	0.02	12.22	0.38	0.02	0.02	0.06	10.68	0.08	0	0.2	0	0.02	0	0	0.04	0.06	0.5	0	0.06	0	0	0	0.04	0.48	0.56	0.02	0	0.24	0.16	0	15.12	1.54	0.1	0.22	0.1	0.6	1.28	0	0.58	0	0.36	0	0.02	0	0.06	0	0.32	0	0.04	0	0	0.04	0	0.48	10.08	0	0.58	0	0.14	0	0.12	0	0.04
H0754	0	0.02	0.06	0.02	0	0.14	0	0	0	0	0	0.08	0	0	0	0	0.02	3.64	0	0	0	0.2	0	0	0	0.1	0	0	0	0.44	0.26	0	0	0	0	0.4	0	1.26	0.04	0.04	0.02	0.04	0	0	0	0	0	5.36	0.38	0	0	1.92	0	0.08	0	0	13.3	0.52	0.26	13.74	0	0.12	0.4	0	0.88	0	0.18	0	0.14	0.06	0.92	0.14	0.24	0.06	0.7	0	0.46	0.74	0.04	0	0.02	0	0	0	0	0.5	0	0.1	5.46	0.18	0	2.42	0.04	0	0.02	0	0.34	0	0	0	0	0	0	0	0.04	0.8	0.12	0	0	0	0	0.26	0	0	0	0.46	0.12	0.24	1.24	0	6.58	6.82	4.14	0	0.1	0.02	0	0.02	0	0	0	0	0	0	0.14	0.52	0.98	0	0	0.02	0	2.08	0	0	0.02
H0755	0.06	0.02	0.02	0	0	0	0	0	0	0	0	0	0.02	0	0	0	0	29.48	0	0	2.9	3.48	0	0	0	0	0	0	0	0	0.6	0	0	0	0	0.1	0.42	5.98	0.16	0	0	0	0	0	0	0	0.02	0.06	0.04	0.16	0	4.76	0.02	0.12	0	0.04	0	0	0	0	0.02	3.06	0	0	0	0.04	0.48	2.12	0	0.18	0.46	0.04	0	0	0	0	0	2.34	0.08	0	0	0	0	0	0.34	0	0	0	14.96	0.1	0	1.42	0	0.02	0.04	0	1.04	0	0	0	0	0	0	0	0	0	0.48	0	0.02	0	3.34	0.48	0	0	0.02	0	1.48	0.12	3.76	0.04	0	0	0	0	0.02	0	0	0	0	0.2	0	0	0	0	0	0.1	0.24	0	0.02	0	0	0.02	0	0	0.02
H0756	0	0.02	0.1	0	0	0.92	0.16	0	0	0.28	0	0	0.02	0.82	0	0.18	0	1.96	0	0	0	0	1.88	0	0	0	0	0	0.2	0.8	0.06	0.06	0	0	0.06	0.64	0	14.08	0.12	0	0	0.1	0.82	0	0	0.32	0.16	2.6	0	0.34	4.52	1.26	0.04	0.24	0	0.04	0.02	0	0.18	0	0	0.04	0	0	0	0.08	0	0.04	0	0.1	0	0	0	2.2	0	0.66	0.7	1.08	2.28	0	0	0	0	0	0	0	0	0.24	7.02	0.6	0	3.44	0	0	0	0.12	1.38	0	0	0.02	0	0.02	0	0	0	10.84	0	0	1.36	0	0	0	0	0	0.18	0.98	0.36	0.1	0.4	0	0.9	4.84	0	0.66	0.48	0.22	0	0	0	0	0	0.08	0	0	0	0.26	1.3	0	0.18	0	0	0.02	0	0	0.02
H0761	0	0	0.02	0	0	0.4	0.04	0	0	0.12	0.12	0	0	0.5	0.12	0.88	0	1.38	0	0	0	0	0.76	0	0	0.04	0	0	0.3	1.68	0	0.16	0	0	0.36	1.12	0	7.86	0.1	0	0.06	0.04	0.18	0	0	0.48	0.14	0.98	0.02	0.3	10.08	3.92	0.08	1.4	0	0.04	0	0	1.1	0	0	0	0	0	0	0.46	0	0.38	0	0.08	0	0.02	0	4.38	0	0	0	2.36	1.78	0	0	0	0	0	0	0	0	0.5	2.86	0.72	0	5.78	0	0	0	0.12	1.7	0.02	0	0.02	0	0.02	0	0	0.02	3.36	0	0	0.34	0	0	0	0	0	0.06	0.36	0.08	0.12	0.46	0	0	8.86	0	0	1.3	0.06	0	0	0	0	0.02	0.02	0.08	0	0.02	0.64	0.68	0	0.3	0	0	0	0.06	0	0
H0763	1.06	0	0	0	0	0	0.04	0	1.22	0	0.06	0	0.28	0.1	0	0.06	0	0	0	0	0	0	0	1.74	0	0	0	4.18	0.08	0.78	21.3	1.22	0.96	0	0	0.5	0.2	4.46	0	0.34	0.02	0	0	0	0	0.18	0	0.06	0.04	0.3	0	1.92	0.04	0.1	0	0.04	0.12	0	0.82	0.1	0	0.58	0	0	0	0.1	0.62	0.08	0	0	2.86	0.7	0	0.1	0	0	1.58	0.72	0.44	0	0	0	0	0	0.04	0	0	0	7.62	0.7	0	1.52	0	0	0.02	0.14	0.96	0	0	0	0	0	0	0	0.04	0.88	0.46	0	0.28	11.3	0	0	0	0	0.04	0.08	0.12	0.66	1.82	0	1.86	0.72	0	0	0.14	0.06	0	0	0.02	0	0.04	0	0	0	0	0.04	0.22	0	0	0	0	0.14	0	0	0.02
H0765	0	0	0	0	0	0	0	0	0	0	0	0	0.04	0.02	0	0	0.14	0	0	0.04	0	0.02	0	3.64	0	0.12	0	0	0	0.32	6.8	0	0	0	0	1.76	0.46	7.66	0.24	0	0	0	0	0	0	0.18	0	0	0.02	0.12	0	0.02	0.02	0	0.22	0	0	0	0.92	0	0	0.74	0	0.5	0	0.02	0	0.34	0	0.04	0	4.52	0	0	0	0	0	1.32	0.22	0	0	0	0	0	0.04	1.24	0	0.06	0	1.18	0	0	0	0	0	0	0	0	0	0	0	0	0	0	0.04	0.34	0.28	0	0.08	0	0.6	1.08	0	4.84	0.04	0.86	0.84	0	7.74	0.04	0.02	2.6	0	0	0.82	0	0	0.02	0	0	0	0	0	0	0	0.02	0.08	0.02	0	0	0	0	0	0	0
H0767	0	0.04	0.6	0.16	0	0	0	0.02	0	0	0	0	0	0	0	0	0.22	0.08	0	0	0.04	0	0	0.56	0	0	0	0	0.08	0.56	2.42	0.08	0.02	0	0.18	0.8	0	3.58	0	0.22	0	0	0	0	0	0	0	0.16	0.52	0.02	0	0.08	0	0.24	0	0	0	0.12	1.34	0.08	16.8	0	0	0.02	0	0	0.02	1.08	0	0.24	0	0.94	0.34	0.58	0	0	0	1.94	0	0	0	0.2	0	0	0	0	0	0.04	1.6	0.44	0	0.22	0	0.14	0	0	0.22	0.02	0.1	1.28	0.58	0	0	0	0.04	0.58	0.54	0	0	0	0.1	0.2	0	0	0	0.34	0.56	2.68	0.86	0.06	0.1	5.06	0	0	0.26	0	0	0	0	0	0	0	0	0	0.02	13.12	3.1	0.1	0.72	0	0	0.04	0	0	0.26
H0770	0	0	0.04	0	0	0.02	0	0	0.02	0	0.04	0	0	0.18	0	0.02	0	0	0	0	0	0	0	0	0	0	0	0.64	0.04	0.36	12.66	0	0	0	0	0.04	0	0.06	0.18	0	0	0.02	0	0	0	0.22	0	0	0.04	0.06	0	0	0	0	0	0.02	0	0.06	0.12	0.04	0	29.76	0.04	0	0	0	0	0.02	1	0.04	0	0.02	0	0.06	0	0	0	0.18	0.1	0	0.1	0	0.14	0	0.26	0	0	0.02	1.02	0.24	0	0.06	0	0.08	0	0.02	0	0	0	0	0	0	0	0	0.12	1.7	0.04	0	0	0	0.02	0	0.02	0	0.02	0	0.04	0	1.62	0.02	1.48	0.36	0.48	0.06	0.1	0.36	0.02	0.06	1.58	0	0.02	0	0	0	0	0.02	0.12	0	0	0	0	0.02	0	0	0
H0772	0	0.04	0.04	0	0.04	0.86	0.04	0	0.02	0.1	0.02	0	0	0.02	0	0.08	0.46	3.64	0.46	0	0	0	0	3	0	0.42	0	0	0.48	0.76	8.54	0	0	0	0	1.36	0	2.8	0	0.1	0.02	0	6.94	0.02	0	0	0	0.02	0.02	0.06	0	0	0	0.02	0	0	0.26	0	1.06	0	0	0	0	0	0	0	0.52	0.04	0.18	0	0.36	0	0.36	0.16	0	0.1	1.62	1.74	0	0	0	0	0	0	0	0	0.02	0.08	30.32	0.12	0.04	1.76	0.02	0.04	0.06	0	0	0	0	0	0	0.04	0	0.06	0.02	0.68	0.16	0	0.02	0.44	0	0	0	0	0	0.14	0.24	0	0.34	0.08	0.84	1.54	2.06	0.02	0.28	0	0	0	0	0	0	0	0	0.02	0	1.08	5.7	0.02	0.28	0	0.04	0.12	0	0	0.02
H0773	1.32	0	0	0	0	0	0	0	0	0.02	0	0	0	0	0	0	0	23.24	0	0	1.04	1.02	0	0	0	0	0	0	0	0	0.5	0	0	0	0	0.02	0.1	4.86	0.06	0	0	0	0	0	0	0	0	0	0.18	0.3	0	3.84	0.04	0.32	0	0	0	0	0	0	0	1.86	0	0	0	0.02	0.02	1.92	0	0.02	0.94	0	0	0	0	0	0	3.46	0.06	0	0	0	0	0	0	0	0	0	18.32	0	0	0.7	0	0	0	0	0.86	0	0	0	0	0	0	0	0	0	0.88	0	0	0	6.24	1.1	0	0	0	0.02	0.08	0.14	0.08	0.18	0	0	0	0	0.1	0	0	0	0	0.06	0	0	0	0	0.06	2.14	14.98	0	0.02	0	0	0	0.06	0	0.16
H0776	0.08	0	0	0	0	0	0	0.08	0.04	0	0	0.02	0	0.2	0	0	0	0	0	0	0	0	0.04	0.18	0	0.02	0	0	0	0.08	0.38	0	0	0.04	0	0.1	0	0.26	0	0.08	0	0	6.94	0	0	0.02	0	0	0.16	0	0	0.02	0	0.02	0	0.02	0	0	0.28	0	0	0	0	0	0	0	0	0	0.04	0	0.02	0	0.26	0.12	0.38	0	0	0.24	0.02	0	0	0	0	2	0.06	0	0	0	14.5	0.04	0	0.26	0	0.02	0	0	0.06	0.02	0.08	0	0.02	0	0	0	0	0.18	0.6	0	0.04	0.12	0.12	0	24.14	12	0.06	0.2	0.16	0.08	1.74	0.02	0.46	0	0.26	0	0.02	0.08	0.02	0	0.04	0	0.06	0	0	0	0.02	0.88	12.1	0	0.12	0	0.12	0	0.3	0.02	0.1
H0777	0	0.02	0.02	0.22	0	0	0	0.12	0	0	0	0.04	0	0.2	0	0	0.12	0.16	0	0	0.04	0	0	1.02	0	0	0	0	0	0.5	1.14	0.16	0.22	0	0.06	1.88	0.02	6.28	0.02	0.2	0.02	0.02	0	0	0	0.02	0.08	1.58	0.1	0.02	0	3.38	0.04	0.14	0	0	0.42	0	1.42	0.12	11.88	0	0.04	0	0.08	0	0	0.1	0	0	0	0.14	0.48	0.28	0	0	0.02	1.56	0.04	0	0	0	0.06	0	0	0	0	0.36	0	0.3	0.06	0.86	0.02	0	0	0	1.16	0	0.86	7.84	0.16	0.06	0	0	0.06	2.14	0.54	0	0.04	0	0.02	0.76	0	0	0.04	0.38	1.88	0.38	1.98	0.02	0.32	7.5	0	0	0.32	0	0	0	0	0	0	0.18	0	0.32	0	0.94	6.42	0.02	0.66	0	0	0	0	0	0
H0778	0	0	0	0	0	0	0	0	0	0	0	0	0	0	0	0	0	0.02	0	0	0	0	0	0.02	0	0	0	0	0	0	0	0	0	0	0	0	0	0.02	0	0	0	0	0	0	0	0	0	0	0	0	0	0	0	0	0	0	0	0	0	0	0	0	0	0	0	0	0	0	0	0	0	0	0	0	0	0	0	0	0	1.26	0	0	0	0.06	6.4	0	0	0	0.02	0	0	0	0	0	0	0	0	0	0	0	0	0	0	0	0	0	46.16	0	7.54	0	0	0	0	0	0	0	0	0	0	0	0	0	0	0	0	0	1.94	0	2.78	0	0	0	0	0	0.06	0.3	0.02	0.48	0	0	0	0	0	0	0
H0780	0	0	0	0	0	3.82	0	0	0.02	0	0	0	0.06	0.44	0.04	0.02	0.3	0.02	0	0	0.1	0	0	0	0	0.2	0	5.92	0.26	1.22	24.64	0	0	0.08	0	1.64	0	3.64	0.16	0	0.18	0.02	0	2.24	0	0.04	0.02	0.02	0.04	0.14	0	0.86	0	0.12	0	0.02	0	0	2.12	0.06	0	0.06	0	0	0	0.1	0	0.24	0.36	0.02	1.92	0	0	0	0	0	2.48	0.46	0.34	0	0	0	0	0	0	0	0	0.06	7.7	0.44	0	0.04	0	0.04	0	0	0.22	0	0	0	0	0	0.02	1.22	0.2	0.74	1.98	0	0.66	0	0.06	0	0	0	0.02	0	0.04	0	0.74	0	0.96	0.56	0	0	0.02	0.08	0	0	0	0	0	0	0	0	0	0.02	0.06	0.04	0	0	0	0	0	0	0.02
H0787	0	0	0.02	0	0	0	0	0	0.04	0	0.02	0	0	0.06	0	0	0.02	0	0	0	0	0	0	1.32	0	0	0	0.02	0	0	18.7	0	0	0	0	0	0	0.12	0	0	0.38	0	4.82	0	0	0.02	0	0.12	0.06	0.02	0	0	0	0	0	0	0	0	0.16	0	0	0	0	0	0	0	0	0	0	0	0.02	0.02	0	0	0	0	0	0	0.02	0.06	0	0	0	8.74	0.52	0	0	0.02	40.04	0.04	0	0	0	0	0	0	0	0.44	0.06	0	0.02	0	0	0	0	0.56	0.4	0	0	0	0.06	0	10.48	0	0.2	0	0	0	0	0.02	0	0	0	0	0	0.06	0.02	0	0.34	0.02	0	0	0	0	0	1.14	3.76	0	0	0	0	0	0	0	0.06
H0788	0	0	0	0.02	0	0.26	0.02	0	0.48	1.12	0	0	0	1.02	0	0.04	0	7.26	0.02	0	0	0.18	0	0	0.06	0	0	0.08	0.04	11.7	0.16	0	0	0	0	0.12	0.04	0.28	0	0	0	0.02	0	0	0	1.12	0.02	1.96	0.12	0.14	3.76	0.12	0.08	0	0	0.02	0.58	0.02	0.48	1.7	0	0.02	0.06	0.02	0	0	0	0.06	3.26	0.06	0	2.12	0.72	0	0	0	0.3	0.84	1.26	0	0	0	0	0.14	0	0	0	0.08	3.56	0.36	0	0.14	0	0.06	1.32	0.02	0.38	0	0	0	0	0	0.72	0	0	6.1	3	0	0	0	0	0	0	0	0	0.02	0.06	0.16	0.9	0.02	1.18	1.26	0	0.16	0.02	0	0	0	0	0	0	0	0.02	0	0.02	0.22	0.2	0.26	0	0	0	2.76	0	0	0
H0789	0.1	0	0.04	0.02	0	0	0	0	0	0	0	0	0.04	0	0	0	0	18.56	0	0	1.02	1.62	0	0	0	0	0	0	0	0	0.36	0	0	0	0	0.22	1.22	15.82	0	0	0	0	0	0	0	0	0	0.08	0.18	0.44	0	7.74	0.1	0.04	0	0.06	0	0	0	0	0	1.96	0	0	0	0.02	0.34	1.6	0	0.28	4.44	0.08	0	0	0	0	0	6.3	0.08	0	0	0	0	0	0.04	0	0	0	4	0	0	0.44	0	0	0	0	3.86	0	0	0	0	0.02	0	0	0	0.02	0.7	0	0	0	2.38	1.26	0	0	0	0	0.48	0.2	0.26	0	0	0.02	0	0	1.3	0	0	0	0	0.5	0	0.02	0	0	0	0.06	0.2	0	0	0	0	0	0.08	0	0.02
H0791	0	0	0.04	0	0	0	0	0	0	0	0	0	0	0	0	0	0	7.54	0	0	0.56	1.42	0	0	0	0	0	0	0	0	0.28	0	0	0	0	0.5	0.4	12.68	0.1	0	0	0	0	0	0	0.02	0	0	0.02	0.04	0.02	19.32	0	0.08	0	0	0	0	0	0	0	8.26	0	0	0	0.02	0.48	1.04	0	0.02	2	0.38	0	0	0	0	0	3.92	0.02	0	0	0	0	0	0	0	0	0	7.36	0.02	0	0.86	0	0	0.04	0	2.92	0	0	0	0	0	0	0	0	0	0.2	0	0	0	1.38	0.14	0	0	0	0	0.54	0.42	1.84	0	0	0	0	0	0.02	0	0	0	0	0.24	0	0	0	0	0	0.1	1.78	0	0	0	0	0	0.06	0	0.02
H0792	0.28	0	0	0	0.02	0	0	0.06	0.02	0	0	0.04	0	0.06	0	0	0.02	0	0	0	0	0	0.06	0.48	0	0.04	0	0.04	0	0.02	1.5	0	0	0.02	0	0.24	0.02	0.52	0	0.12	0.04	0	3.52	0	0	0	0	0	0.06	0.02	0	0.02	0	0.14	0	0	0	0	0.56	0	0	0	0	0	0	0	0.02	0.06	0.12	0	0.1	0	0.42	0.12	0.74	0	0	0.1	0.04	0.02	0	0	0.02	4.42	0.2	0	0	0.04	13.08	0.1	0	0.2	0	0.02	0	0	0.04	0.6	0.92	0	0.1	0	0	0	0.02	0.28	0.32	0	0.06	0.04	0.02	0	20.36	8.98	0.02	0.1	0.24	1.52	1.72	0	1.04	0.02	0.56	0	0.04	0	0.1	0	0.32	0.02	0.04	0	0.04	0	0.02	0.8	11.84	0.02	0.2	0	0.08	0	0	0	0.04
H0797	0	0	0	0	0	0.26	0	0	0	0	0	0.12	0	0.02	0	0.08	0.22	7.28	0	0	0	0.08	0	0	0	0.16	0	0	0.06	1.08	0.16	0.02	0	0	0	0.24	0	0.84	0	0.06	0.02	0	0	0	0	0	0	3.92	0.1	0	0	0.38	0	0.16	0	0	1.68	0.6	0.18	0.84	0	0	0.1	0	2.74	0	0	0.18	0.08	0.02	0.48	0.12	0.34	0.16	1.92	0	0.36	0.64	0.02	0	0.02	0	0	0	0.02	0.4	0	0.02	33.34	0.04	0	0.78	0	0	0.02	0	0.18	0	0	0	0	0	0	0	0.06	0.44	0.1	0	0	0	0	0	0	0	0	1.6	0.12	2.82	0.8	0	3	1.9	1.86	0.2	0.14	0	0	0	0	0	0	0	0.02	0	0.08	0.14	0.16	0	0	0	0	4.16	0.1	0	0.1
H0798	0	0.02	0	0.04	0	0.16	0	0	0	0.14	0	0	0	0	0	0	0.24	1.48	0	0	0	0	0	1.26	0.02	0.06	0	0	0.16	1.34	3.06	0	0.04	0	1.52	0.6	0	2.1	0	0.32	0	0	0	0	0	0	0	0	0.78	0	8.34	0.16	0	0.12	0	0	0	0	2.06	0	0	0	0	0	0	0	0.16	0.5	0.06	0.12	0	0.32	0.3	0.18	0	0	0	2.54	0.04	0	0	0	4.38	0	5.56	0	0	0.04	8.94	0.18	0	1.66	0	0.1	0	0	0.2	0	0	0	0.02	0	0	0	0.02	0.4	0.88	0	0	0	0.02	0.32	0	0.02	0.1	0.6	0.4	3.6	0.76	0	0.08	1.12	0.16	0	0.56	0	0	0	0	0	0	0.02	0	0.04	0.04	0.52	2.76	0	0.06	0	0	0	0	0.02	0.1
H0802	0	0	0	0.02	0.18	0	0	0	0.1	0.3	0	0.2	0	0.12	0	0	0	0	2.26	0	0	2.64	0	0	0	0.72	0	0	0.92	0.9	27.26	0	0.04	0.08	0	1.58	0	0.02	0.2	0	0.42	0	0	0	0	0	0.04	0.04	0.08	0.32	0	0.02	0	0	0	0.02	0	0	7.96	0.16	0	1.9	0	0.12	0.02	0.14	0	0.28	0	0	0	0.56	0.04	0.1	0	0	0.18	0.16	0.7	1.06	0.14	0	0	0.02	1.6	0	0	0	0	0.42	0.02	0.08	0	0	0	0	0.04	0	0	0	0	0	0.06	0	0	9.98	0.04	0	1.04	0	0.48	0	0	0	0.04	0	3.76	0.04	3.02	0	0.08	0	0	0	0	0	0.18	0.04	0	0	0	0	0	0.04	0	0	0	0	0.04	0	0	3.16	0	0	0
H0805	0	0	0.08	0	0	0	0	0	0.24	0	0	0	0	0.18	0	0	0	0	0	0	0	0.2	0	1.98	0	0.1	0	0	0	0.12	7.9	0	0	0	0	0	0	0.94	0.18	0.04	0.36	0	4.24	0	0	0.1	0.02	0.1	0.1	0.02	0	0	0	0	0	0	0	0	0.58	0.02	0.02	0	0	0	0	0.12	0	0	0	0	0.14	0	0	0	0	0	0	0	0.02	0.02	0	0	1	9.22	0.32	0	0.02	0	23.96	0.06	0	0	0	0	0	0	0	0.5	0.38	0	0.06	0	0	0	0.04	0.34	0.58	0.02	0.08	0	0.22	0	28.5	0	0.3	0	0	0	0.14	0	0.06	0	0	0	0	0	0.02	0	0.2	0	0.1	0	0.02	0.02	0.02	1.02	3.94	0	0	0	0	0	0	0	0.04
H0807	0.84	0	0	0	0	0.02	0	0	0.06	0	0	0	0	0	0	0	0	2.16	0	0	0	0.4	0	0.06	0	1.4	0	0	0	4.16	22.72	0.32	0	0.02	0	0.48	0	4.48	1.94	0.24	0.04	0	0.04	0	0	0	0	6.98	0.04	0	3.42	0.72	0.02	0.04	0	0	5.5	0.06	1.12	5.2	0	0.04	0.4	0.28	0	0	0.04	0.12	0	0.04	5.42	0	0	1.18	0	0	0.5	3.02	0.06	0	0.02	0	0	0.02	0.1	0	0	0.02	0.88	0.24	0	0.12	0.02	0.02	0	0	0.7	0	0	0	0	0	0	0	0.08	0.08	1.82	0	0	0	0.08	0	0.06	0	0.06	0.04	1.6	0.42	7.18	0	0	0.76	0	0	0.04	0	0.02	0	0	0.06	0	0.02	0	0	0	0.02	0.08	0	0	0	0	0.5	0	0	0
H0808	0	0	0	0	0	0.56	0.14	0	0	0.6	0.04	0	0	1.48	0.02	0.14	0	3.22	0	0	0	0	1.76	0.02	0	0.02	0	0	0.6	6.4	0	0.1	0	0	0.12	0.2	0	7.32	0.14	0	0.2	0.14	0.26	0	0	0.56	0.18	1.98	0.08	0.28	6.04	1.04	0.12	1.42	0	0.08	0	0	0.8	0	0	0.02	0	0	0	0.06	0	0.14	0	0.12	0	0.02	0	1.26	0	0	0	1.24	1.48	0	0	0	0	0	0	0	0	0.3	5.28	1.02	0	2.94	0	0	0	0.1	3.52	0	0	0	0	0	0	0	0.02	10.76	0	0	1.58	0	0	0	0	0	0.16	0.54	0.08	0.04	0.7	0	0.02	1.98	0	0	0.72	0.32	0	0	0	0	0	0	0.02	0.02	0	0.58	0.38	0.04	0.18	0	0	0	0.02	0	0
H0809	0	0	0.08	0	0	0.02	0	0	0.74	0	0	0	0	0.26	0	0	0.02	0	0	0	0	1.26	0	2.58	0	0.14	0	0.38	0	0.04	3.86	0	0	0.02	0	0	0	0.92	0.02	0.06	0.8	0	12.56	0	0	0.04	0.02	0.4	0.06	0.04	0	0	0.02	0	0	0	0	0	0.44	0	0.02	0	0	0	0	0.08	0	0.02	0	0	0.34	0	0	0	0	0	0	0.02	0.04	0	0	0	0	16.36	0.18	0	0.04	0.1	13.64	0.12	0	0.08	0	0	0	0	0	0.1	0.44	0	0.18	0	0	0	0.18	1.64	1	0.04	0.18	0	0.28	0	9.42	0	0.24	0	0	0	0	0	0.1	0	0	0.18	0	0	0.02	0	0.06	0	0.06	0	0.02	0.12	0.04	1.1	15.6	0	1.98	0	0	0	0.1	0	0
H0810	1.86	0	0.08	0	0	0	0.08	0	2.32	0	0.02	0	0.12	0.04	0	0.1	0	0.02	0	0	0	0	0.5	1.14	0	0	0	3.98	0.3	5.62	11.68	1.3	1.34	0.12	0	1.54	0.18	7.2	0.08	0.88	0	0.02	0	0	0.06	0.14	0.02	0.96	0.02	0.34	0	1.5	0.06	0.04	0	0.16	2.18	0.78	0.6	0.24	0	0.74	0	0	0	0.36	0.46	0.06	0	0	3.28	0.96	0	0.06	0	0	1.84	1.2	0.5	0	0	0	0	0	0.02	0	0.04	0	1.08	1.08	0	2.72	0	0	0.26	0.4	1.14	0	0	0	0	0	0	0	0.02	1.62	0.54	0	1.08	1.5	0	0	0	0	0.22	0.04	0.12	0.46	1.48	0	1.28	1.72	0	0	0.08	0.04	0	0	0	0	0.04	0	0.06	0	0	0.08	0.74	0	0	0	0	2.5	0.06	0	0.02
H0824	2.82	0.1	0.5	0	0	0.84	0	0	0.28	0.02	0.02	0	0.04	0.72	0.06	0	0	0.34	0	0	0.04	0	0	0.74	0	0	0.18	2.66	0.1	1.42	3.16	0.12	0.28	0.12	0.02	0.14	0	23.5	0.1	0	0.06	0	0	0	0.02	0.28	0.06	1.74	0.16	0.28	0	0.6	0.22	0.08	0	0.04	0	0.04	0.56	0.02	0	0.82	0	0	0.02	0.14	0.04	0.08	0	0.12	8.36	1.08	0	1.32	0	0	0	2.22	0.58	0.68	0	0.08	0	0	0.78	0	0	0.2	1.94	0.56	0	3.04	0.2	0.06	0	0	0.98	0.04	0	0.22	0	0	0.06	0	0.08	0.36	0.4	0	0.46	0.16	0	1.58	0	0	0	0.02	0.06	0.32	0.12	0.08	0	0.08	0	0	0	0.16	0	0	0	0	0.18	0	0.26	0.4	0.02	2.12	3.54	0.1	0	0.5	0.5	0.46	0	0	0
H0826	0	0	0.1	0.06	0	0.42	0.14	0	0	0.14	0	0.02	0	0.08	0.06	0.14	0.02	0	0	0	0.1	0	0	0	0	0	0.24	0.16	0	0.3	1.24	0.12	0	0.08	0	2.38	0	8.3	0.08	0.44	0	0.22	0	0	0	0.04	0.02	0.22	0.12	0.22	2.48	0.18	0	0.06	0.56	0.02	0	0	5.26	0	0	0	0	0	0	0.04	0	0.24	0.04	0.3	13.36	0	0	0.12	0	0	3.86	5.66	0.04	0	0	0	0	0	1.44	0	0	0.14	4.1	0.84	0.02	0.26	0.22	0	0	0	0.14	0	0	0	0	0	0	0	0	1.92	0.08	0	0.16	0	0.18	0.54	0.28	0	0	0.72	0	0.04	1.02	0	0.06	10.08	0	0.04	0.08	0.02	0	0	0	0	0	0	0	0	0	0.08	0.28	0	0.04	0	0	3.46	0	0	0
H0827	0	0	0	0	0	0.32	0	0	0	0	0	0.08	0.1	0.04	0	0.08	0.06	0	0	0	0.34	0	0	0.84	0	0.12	0	2.44	0.02	0.5	2.76	0	0.02	0.04	0.02	0.58	0.26	3.24	0.02	0.24	0	0	0	0	0	0	0.02	0.66	0.06	0.02	0	0.92	0	0	0	0	0.12	8.64	1.78	0.92	0	0.76	0	0.14	7.32	0.16	0.2	0.36	0	0	0	1.82	0.4	0	0	0	0	1.28	0.04	0	0	0	0	0.02	0	0	0	0.02	29.44	0.02	0.04	0.6	0	0	0	0	0	0.02	0.02	0	0	0	0	0	0	0.1	0.14	0	0.08	0	0.12	0.48	0	0	0	2.36	0.64	1.86	2.44	0	0.02	4.76	0	0.04	0.36	0	0	0	0	0	0.02	0	0	0.1	0.04	0	0.06	0.14	0	0	0	2.38	0	0	0.02
H0829	0	0.04	0	0	0	0.2	0	0	0	0	0	0.2	0	0.04	0	0.16	0.06	0	0.02	0	0.08	0	0	0.3	0	0.08	0	0.82	0.04	0.72	1.36	0	0	0	0.02	0.46	0.22	10	0.06	0.36	0	0	0	0	0	0	0	0.66	0.56	0.06	0	1.54	0	0.02	0.04	0	0	0.4	1.08	0.26	0	0.16	0.32	0	0	0.08	0	0.62	0	0.06	0	1.7	0.38	0	0	0	0	1.3	0	0	0	0	0	0	0.02	0	0	0.1	20.02	0.18	0.12	1.1	0	0	0	0	0.02	0	0.02	0	0.08	0.08	0.06	0	0.02	0.24	0.16	0	0.12	0	0.02	0.22	0	0	0	3.04	0.28	4.04	2.7	0	0.24	4.72	0	0	0.68	0	0	0	0	0	0.02	0	0	0.02	0.06	0.08	0.26	1.16	0	0	0	0.14	0	0	0
H0831	0	0	0	0.02	0	0.82	0	0	0.78	0.02	0	0.18	0	0.08	0	0	0.62	0	0	0.48	0.92	1.22	0	0	0	0.34	0	0	0	2.88	5.82	0.22	0.82	0.06	0	0.34	0	9.56	0.06	0.24	0.3	0	0	0	0	0.06	0.02	1.9	0.58	0.02	0	1.44	0.1	0.28	0	0	0.1	1.34	1.62	0.32	0	0	0	0.28	0.04	0.08	0.4	0	0.02	0.2	0	0.4	0	1.16	0	0	0	3.1	0.12	0	0	0	0	0.02	0	0	0	0.1	17.14	0.3	0.08	1.82	0	0.04	0.02	0	0.14	0	0	0	0	0	0	0	0.32	0.78	2.34	0.44	0.52	0	0	0.8	0	0	0.38	4.96	0.04	1.68	1.22	0	0.9	4.34	3.44	0.02	0.48	0	0	0	0	0	0	0	0	0	0	0	0	0	0	0.02	0	0.06	0	0	0
H0837	0	0.02	0.02	0	0	0	0	0	0	0	0	0	0.42	0	0	0	0	0	0	11.9	0	0	0	0	0	0	0	0	0	0	0	0	0	0	0	0	0.18	6.8	0.68	0	0	0	0	0	0	0	0	5.26	0	8.78	0	0	0.76	0	0	0	0	0	0	0	0	0.9	0	0	0	0.14	0.14	1.9	0	0	0	0	0	0	0	0	0.66	1.18	0	0	0	0.06	0.38	0	3.66	0	0	0	0	2.66	0	6.56	0	0	0	0	0	0	0	0	0	0	0	0	0	0.46	0	0	0	0	0	0	0	0	0	0	0	0	9.48	0	1.7	0	0	0	0	0	0.26	0.02	0	0	0.02	0	0	0	0	0.04	0.08	0.18	0	0	0	0	0	0.04	0.04
H0841	0	0	0	0	0	0.82	0.54	0	5.06	0	0	0	0.08	0.8	0.04	0	0	2.66	0.04	0	0	1.94	0.24	0	0	0.18	0	5.48	1.74	3.98	8.7	0.02	0.18	0	0.02	0.44	0	0.74	0.14	0.16	0.04	0.02	0.02	0	0	0.9	0.3	0	1.02	0.22	0	0	0.74	0.26	0	0.1	0	0	5.08	0	0	0	0	0	0	0.72	0	0.02	0.1	0	0	0	0	0	0	0	0	0.7	0.58	0	0	0.32	2.58	0	0	0	0.48	0.04	0.1	0.66	0.02	0	0.04	0	0	0.04	0.02	0.6	0.16	0.14	0	0.02	0	0.46	0.68	4.4	6.66	0.2	1.04	0	0	3.88	0	0	0.1	0.36	0.9	0	0.14	0	0.16	3.16	0	0.02	0	0.04	0	0	0	0	0	0	0	0.08	0	0.24	0.48	0.04	0.08	0	0	0.04	0	0	0
H0844	0	0	0	0	0	0.28	0	0	0	0.04	0	0.02	0.04	0.68	0.02	0.16	0.04	0	0.32	0	0.32	0	0	0.72	0.02	0.14	0	4.26	0.06	0.42	5.84	0	0.1	0.04	0.36	1.04	0.04	12.1	0.08	0.2	0.02	0	0	0	0	0.12	0.04	0	2.62	0.06	0	2.74	0	0	0.22	0.14	0	0	2.8	0	0	2.44	0	0.3	0	0.06	0.18	0.5	0.04	0.1	0	4.64	0.1	0	0	0	0	0.88	0.32	0	0	0	0	0	0.04	0	0	0.14	10.7	0.3	0.02	0.14	0	0.06	0.02	0.02	0.56	0	0	0	0	0	0.08	0	0.02	1.48	0.42	0	0.26	0	0.24	3.66	0	0	0.04	3.36	0.14	0.1	0.64	0	4.2	5.16	1.42	0.02	0.04	0	0	0	0	0	0	0	0	0	0	0.02	0	0.58	0	0.36	0	0	0	0	0
H0850	0	0.02	0	0	0.1	0.34	0	0	0.12	0	0	0.1	0	0.02	0	0.04	0	0.42	0	0	0.02	0.12	0	0.04	0	0.02	0	0.1	0	0.5	0.06	0	0	0	0	0.5	0.04	2.02	0.04	0.28	0	0.02	0	0	0	0	0	1.48	0.1	0.02	0	0.22	0	0.02	0	0	8.88	0.36	0.12	0.82	0	0.02	0.08	0	0.04	0	0	0.06	0.04	0.02	1.76	0.02	0.18	0.14	0.76	0	1.34	0.32	0.02	0	0.02	0	0	0	0.1	0	0	0.14	19.2	0.08	0	2.72	0	0	0	0	0.04	0	0.1	0	0	0.06	0	0	0.06	1.02	0.2	0	0.08	0	0	0.1	0.72	0	0	3.36	0.38	3.42	0.88	0	1.94	11.24	0.16	0.36	0.08	0	0	0	0.16	0	0	0	0.1	0	0.02	0	0.12	0.28	0	0	0	0.66	0.06	0	0.08
H0857	0	0.02	0.02	0	0	0.26	0	0	0	0	0	0.02	0.02	0.06	0	0.04	0.04	0	0	0	0.3	0	0	0.64	0	0.02	0	0.48	0	0.12	0.72	0.02	0	0.02	0.1	1.62	1.22	14.34	0.38	0.36	0	0	0	0	0	0.02	0	0.12	0.14	0.14	0	0.94	0.02	0.02	0	0	0.26	0.02	1.04	0.24	0	0.32	0.12	0.06	0	0.08	0.08	0.4	0	0.18	0	0.56	0.24	0	0	0	0	1.6	0	0	0	0	0	0	0	0	0	0.12	4.52	0.46	0	32.02	0	0	0	0	0	0	0.16	0	0	0.48	0.02	0	0	1.86	0.22	0	0.16	0	0.24	0.24	0	0	0	1.16	0.38	0.68	2.36	0	3.44	3.42	0.78	0.12	0.26	0	0	0	0	0	0	0	0	0.06	0.06	0.36	0.26	0.06	0	0	0	0.04	0	0	0
H0859	0	0	0	0	0	0.26	0	0	0.2	0	0	0.26	0.02	0.12	0	0.02	0.44	0	0	0.28	0.4	0.6	0	0.02	0	0.28	0	0	0	1.26	2.34	0.32	0.32	0	0	0.78	0	14.24	0.04	0.24	0	0.1	0	0	0	0	0	0.02	1.26	0.02	0	2.78	0	0.32	0	0.02	0	0	1.16	3.38	0	0	0	0.18	0	0.24	0.12	0.02	0	0.26	0.02	0.2	0	1.06	0.06	0	0	2.32	0.14	0	0	0	0	0.04	0.04	0.02	0	0.12	17.38	0.22	0	6.8	0	0.02	0	0	0.3	0	0	0	0	0	0	0	0.06	1.82	0.74	0.04	0.4	0	0	0.76	0	0	0.24	5.06	0	2.56	0.82	0	0	5.48	0.02	0.06	0.32	0	0.02	0	0	0	0	0	0	0	0	0	0.02	0	0	0.06	0	0	0	0	0
H0861	0	0	0	0.08	0	0.26	0	0	0.3	0.06	0	0.4	0	0.06	0	0	0.46	0	0	0.26	0.24	0.42	0	0	0	0.1	0	0	0	1.38	3.06	0.34	0.2	0.04	0	0.78	0	14.82	0.04	0.26	0.06	0.02	0	0	0	0.02	0.02	2.1	0.84	0.02	0	2.54	0.02	0.44	0	0	0.02	1.72	0.7	0.18	0	0	0	0.18	0	0.18	0.28	0	0.02	0.22	0	0.34	0	0.82	0	0	0	2.86	0.08	0	0	0	0	0.02	0	0	0	0.14	17.52	0.24	0.08	2.46	0	0.18	0.04	0	0.12	0	0	0	0	0.02	0	0	0	2.04	1.14	0.02	0.24	0	0	1.36	0	0	0.22	5.4	0.1	2.58	1.08	0	1.16	5.52	3.48	0	1.08	0	0	0	0	0	0	0	0	0	0	0	0	0	0	0.08	0	0	0	0	0
H0865	0	0	0	0.02	0	0.44	0	0	0	0	0	0.02	0	0.1	0	0.3	0.04	0	0.08	0	0.2	0.02	0	0.18	0.04	0.04	0	1.42	0.04	0.1	1.08	0	0	0	0.02	0.44	0.4	9.22	0.14	0.1	0	0.04	0	0	0	0.02	0.02	1.38	0	0.06	0	2.36	0.02	0.06	0	0	1.18	1.58	1.96	1.34	0	0.22	0	0.08	0	0.04	0.16	0.5	0.14	0.24	0.02	0.9	0.06	0	0	0	0	1.24	0.02	0	0	0	0	0	0	0	0	0.2	19.78	0.16	0	0.18	0	0	0.02	0	0	0	0.06	0.02	0	0.06	0.1	0	0.02	5.9	0.18	0	0.18	0	0	0.54	0	0	0.02	0.56	0.36	1.04	1.88	0	17.14	4.24	1.56	0.14	0.04	0	0	0	0	0	0	0	0	0	0.02	0.06	0.32	0.28	0.04	0	0	0	0	0	0.1
H0868	0	0	0	0.06	0.08	0	0	0	0	0	0	0	0.12	0.02	0	0	0	1.1	0	0	0	0	0	0	0	0.02	0	0	0	0	7.18	0	0	0.02	0	0.68	0.62	10.34	0.18	0	0	0	0	0	0	0.7	0	3.22	0	0.16	0	0.72	0.04	0.02	0	0.2	10.8	4.36	2.02	0.72	0	1.14	0	0.22	0.28	0	0.42	0.06	0	0.14	0	1.8	0	0	0	0	0.14	1.56	0.42	0	0	0	0.02	0	0.04	0	0	0	9.78	0.32	0	1.46	0	0.16	0	0.02	1.6	0	0	0	0	0	0	0	0	0.02	0.32	0	0	0	0.56	0	0	0	0.08	0.6	0.08	1.08	7.68	0	3.58	0	0	0	0	0	0	0	0.06	0	0	0.04	0.04	0	0.18	1.02	1.94	0.54	0	0	0	0.26	0	0	0.04
H0873	1.94	0.02	0	0	0	2.34	0	0	0	0	0	0	0.28	0.16	0	0	0	0	0	0	0	0	0	0	0	8.64	0	0	0	5.28	0	1.7	0	0.38	0	1.08	0.08	22.84	0.26	0	0	0	0	0	0	1.22	0.08	2.5	0.24	6.76	0	0.02	0.3	0	0	0.22	0.1	0	8.78	0.38	0	0.4	0	0	0	1.22	0.02	0.18	0	0	0	0.98	0	0	0	0	0	0.16	0.58	0	0	0	0	0	0.06	0.72	0	0	0	0.38	0	0.56	0	0	0	0	0	0	0	0	0	0	0	0	0	0	7.4	0	0	0	0	0	0	0	0	1.18	0	0	5.66	0	0.04	0	0	0	0.36	0	0	0	0.02	0	0	0	0.04	0	0.02	0.16	0.22	0	0.04	0	0	1.42	0.08	0	0
H0875	0	0	0	0	0	0.08	0	0	0	0	0	0	0.06	0	0	0.3	0	0	0	0	0	0	0	0	0.02	0.16	0	0	0	0.08	0.54	0	0	0.08	0.16	0.28	0.76	11.64	0.26	0.76	0	0	0	0	0	0	0.1	4.4	0.02	0.04	0	0.68	0.02	0.5	0	0	0.38	0.08	0.06	0.22	0.02	0.12	0	0	0	0.24	0.2	0	0	0.14	3.56	0.14	0	0.54	0	0	0	1.52	0.16	0	0	0	0	0	0	0	0	0	0.6	0.46	0	7	0	0	0	0	0	1.82	1.82	1.18	0.1	0.06	0	0	0	0	0.62	0	0.28	0	0	0	0.04	0	0	2.32	0.82	3.12	5.84	0.04	0.02	0.44	0	0	0.36	0.08	0	0.02	0	0	0.06	0.02	0	0.62	0	0.16	2.22	0.04	0.22	2.08	0	0.16	0	0	0.08
H0878	0	0	0	0	0	0.18	0	0	0	0.02	0	0	0	0.04	0	0.04	0.04	0	0	0	0.06	0.04	0	0	0	0	0.16	0.06	0.08	0.18	2.68	0	0	0.02	0.02	0.4	0	6.18	0.02	0.3	0	0	0	0	0.04	0.06	0	0	0	0.02	11.56	0.2	0.02	0.04	0.16	0	1.04	0	1	1.5	0	0.02	0.1	0	0.16	0	0	0.24	0	0.02	10	0.14	0	0.22	0	0	2.32	4.36	0.08	0	0	0	0	0	0	0.08	0	0.08	13.88	0.14	0	0.16	0.18	0.04	0	0	0	0	0	0	0	0	0	0	0	0.4	0.06	0	0.04	0	0.16	0.68	9.38	0	0.14	0.22	0.06	0.32	1.12	0	0.2	2.1	0	0.02	0.1	0	0	0	0	0	0	0	0	0	0	0	0.34	0.02	0	0	0	3.28	0	0	0
H0882	0	0	0	0	0	1.36	0	0	0	0	0	0	0.1	0.04	0	0	0	0	0	0	0	0	0	0	0	4.2	0	0	0	0	0	1.2	0	0	0.1	3.82	0	0	1.94	0	0	0	0	0.06	0	1.14	0.06	0.06	0.08	0.08	0	0	0.14	0.04	0.04	1.32	0.02	0	0.1	0.2	0	14.1	0	0.06	0	0.06	2.28	0.32	0	0	0.38	0.82	0	0	0	0	0	0.64	0.2	0	0	0	0	0	0	0	0	0	0	0.52	0	0.04	0	0	0	0	0	0	0.04	0	0	0.02	0.02	0	0	0.02	0	0	0	0	0	0	0	0	0	0	0.64	0	9.04	0	0.44	0	0	0	0.02	0.08	0.48	0.02	0	0	0	0	0	0	0	0	0.22	0	0	0	0	0.08	0	1.64	0.02
H0883	0	0	0.02	0.02	0	0.68	0	0	0	0	0	0.18	0	0	0	0.42	0.06	8.46	0	0	0	0.66	0	0	0.12	0.56	0	0	0.26	1.12	0.14	0.12	0	0	0	1.12	0.02	1.52	0	0.22	0.02	0	0	0	0	0	0	4.12	0.24	0	0	0.8	0.02	0.1	0	0	0.54	1.06	0.34	3.94	0	0	0.1	0	0.26	0	0.06	0.06	0.16	0.04	0.9	0	0.22	0.46	1.34	0	0.78	1.2	0.06	0	0.46	0	0	0	3.74	0	0	0.04	24.44	0.16	0	2.2	0	0	0.02	0	0.2	0	0	0	0	0	0	0	0.14	0.26	0.18	0	0	0	0	0.14	0	0	0.06	1.36	0.04	1.98	1.16	0	2.08	2.04	0.52	0.08	0.14	0.04	0	0	0.02	0	0	0	0	0	0.08	0.04	0.8	0.12	0	0.04	0	0.58	0	0	0.06
H0890	0	0	0	0	0	0	0	0	0	0	0	0	0.4	0.56	0	0	0	6.4	0	0	0	0	0	0	0	0	0	0	0	0	0.26	0	0	0	0.02	0.06	2.32	0.04	0.32	0	0	0	0	0	0	0.54	0.02	0.02	0.04	1.08	0	0	1.78	0	0	0.12	0	0.8	0.02	0	0	7.2	0	0.3	0	0	5.26	0.26	0	0.06	0	0.06	0	0	0	0	0	0.18	0.6	0.26	0	0	0	0	2.54	0	0	0	3.08	0.44	0	0	0	0	0	0	0	0	0	0	0	0	0	0	0	0	0.72	0	0	0	0	0	0	0	0.02	0	0	0	21.76	0	0	0	0	0	0	0	0.42	0	1.58	0	0	0	0	0	0	0	0.16	2.86	0	0	0	0	0	0	0
H0892	0	0.02	0.06	0	0	0	0	0	0.14	0	0	0.04	0	0	0	0	0.06	0	0	0	0	1.74	0	4.86	0	0.24	0	0.18	0	0.32	14	0	0	0.08	0.02	0	0	1.3	0.1	0.16	0.32	0	4.06	0	0	0.16	0.12	0.2	0.1	0.02	0	0.02	0	0	0	0	0	0	3.1	0	4.4	0	0	0	0	0.34	0	0	0	0	0.4	0	0	0	0	0	0	0.18	0.06	0.54	0	0	0.02	0.08	2.98	0	0.02	0.04	12.26	0.22	0	0.7	0	0	0	0	0	1.24	1.08	0	0.1	0.02	0	0	0.14	0.72	1.16	0.02	0.54	0	0.58	0	9.8	0	0.58	0	0.34	0.02	0.52	0.02	0.04	0	0	0	0	0	0.44	0	1.34	0.04	2.02	0.06	0.06	0	0.04	4.44	0	0	0	0	0	0	0.02	0	0.02
H0898	1.66	0	0.02	0	0	0	0.04	0	1.24	0	0.04	0	0.38	0.1	0	0.06	0	0	0	0	0	0	0.02	1.08	0	0	0	3.24	0.14	1.4	27.06	0.54	0.64	0.02	0	0.54	0.16	5.06	0.12	0.54	0	0	0	0	0.14	0.12	0	0.18	0.04	0.4	0	2	0	0.04	0	0.02	0.54	0	1	0.6	0.02	0.84	0	0	0	0.16	1.04	0.04	0	0	3.54	1.62	0	0.08	0	0	1.3	1.52	0.52	0	0	0	0	0.02	0	0	0	0	3.08	1.14	0	3	0	0	0.14	0.16	0.86	0	0	0	0	0	0	0	0	1.2	0.42	0	0.26	2.24	0	0	0	0	0.02	0	0.08	0.38	1.32	0	3.7	0.6	0	0	0.02	0.08	0	0	0	0	0	0	0	0	0	0.1	0.12	0	0	0	0	0.24	0	0	0.02
H0899	0	0.02	0.02	0.1	0.02	0.06	0	0	0.02	0.08	0	0	0	0.14	0	0.08	0	1.96	0	0	0.06	0.1	0	0	0	0	0	0.54	0	0.18	0.14	0	0	0	0	0.86	0.08	8.1	0.84	0.18	0	0	0	0	0.02	0.1	0	4.58	0.04	0	4.14	0.58	0.04	0	0	0	1.14	1.52	0.48	1.02	0.28	0.08	0.46	0	0	0	0.06	0.06	0.28	0	3.88	0.08	1.02	0.36	0.34	0	8.72	10.7	0.16	0	0	0	0	0	0	0	0	0.46	1.36	0.62	0	1.02	0	0	0.02	0	0.72	0	0	0	0	0.02	0	0	0	0.08	0.02	0	0.08	0	0	0	0	0	0	0.08	0.04	0.1	6.14	0	4.12	3.62	0.3	0.16	0.24	0	0	0	0	0.46	0	0.02	0	0	0.14	0	0.26	0.02	0	0.06	0	0.22	0	0	0
H0913	0	0	0.24	0.04	0	0	0	0	0	0	0	0	0	0.06	0	0	0	0	0	0	0	0.34	0	0	0	0	0	0	0	0	3.2	0	0	0	0	0.3	0.22	3.96	0.1	0	0	0	0	0	0	0	0	0.74	0.02	0	0	6.08	0	0	0	0	0.64	0.04	0.18	0.68	0	0.1	0	0.2	0.04	0.02	1.42	0.04	0	0	0	1.44	0.2	0.04	0	0	0.02	3.14	0.08	0	0	0.02	0	0	0	0	0	0	16.62	0	0	6.34	0	0	0.14	0	1.04	0	0	0	0	0	0	0	0	0	0	0	0	0	0.06	0	0	0	0	0	0.28	1.54	6.08	0	0.1	3.12	0	0	0.58	0	0	0	0	0	0	0.06	0	0	0.04	0.04	0.38	0	0.02	0.08	0	3.32	0.02	0	0
H0931	0	0	0.4	0.32	0.04	0	0	0	0	0	0	0	0	0.12	0	0	0	0	0	0	0	1.26	0	0	0	0	0	0	0	0	5.74	0	0	0	0	2.54	6.36	1.5	0.04	0	0	0	0	0	0	0	0	0.1	0.06	0.12	0	6.16	0.04	0	0	0	6.26	0	0	0.52	0.3	0.56	0.04	1.4	3.34	0.06	0.46	0.16	0	0	0	4.94	0.02	0	0	0	0.28	1.5	0.64	0	0.16	0.04	0.02	0	0	0	0	0	2.9	0.1	0	8.58	0	0	0.04	0	0.26	0	0	0	0	0.02	0	0	0	0.04	0	0	0	0	0	0	0	0	0	0	2.68	0.02	3.96	0.04	0.14	0.16	0	0	0.08	0	0	0.1	0	0	0.02	0.08	0.2	0	0.22	0.02	0.42	0	0	0	0	0.24	0	0	0.02

### Sheet: Table S7
Table S7. Importance scores using a random forest training model
All resulting features from a random forst training model are shown with importance score. Input data included 145 non-ambiguous species and 4 clinical co-variates (treatment line, tumor mutation burden, performance status, smoking). Species with multiple operational taxonomic units (OTU) were combined into a single species OTU.
Abbreviations. ECOG, Eastern Cooperative Oncology Group; RFE, recursive feature elimination
Feature	Type	Importance Score (random forest)
tx.line	clinical	6.49793
Blautia_producta	species	5.8334
Roseburia_hominis	species	4.59057
Bacteroides_uniformis	species	4.49569
Alistipes_finegoldii	species	4.45345
Veillonella_dispar	species	4.35254
Prevotella_copri	species	4.02279
Clostridium_cocleatum	species	3.70532
Catenibacterium_mitsuokai	species	3.61058
Faecalibacterium_prausnitzii	species	3.50193
Bacteroides_fragilis	species	2.96362
Fusicatenibacter_saccharivorans	species	2.90872
Butyricicoccus_pullicaecorum	species	2.84084
Bacteroides_massiliensis	species	2.76693
Clostridium_symbiosum	species	2.70529
Christensenella_minuta	species	2.65747
Clostridium_scindens	species	2.61636
Veillonella_parvula	species	2.577
Bacteroides_vulgatus	species	2.57658
Clostridium_clostridioforme	species	2.56964
Alistipes_massiliensis	species	2.56071
Slackia_isoflavoniconvertens	species	2.40239
Actinomyces_odontolyticus	species	2.35704
Acidaminococcus_intestini	species	2.29975
Phascolarctobacterium_faecium	species	2.28979
Oscillibacter_valericigenes	species	2.2856
Clostridium_ruminantium	species	2.26379
Veillonella_atypica	species	2.18461
Saccharofermentans_acetigenes	species	2.12243
Clostridium_spiroforme	species	2.09417
Anaerostipes_caccae	species	2.07642
Ruminococcus_albus	species	2.07388
Clostridium_glycyrrhizinilyticum	species	2.06741
Bacteroides_stercoris	species	2.04116
Enterococcus_ratti	species	2.03096
Lactococcus_lactis	species	2.01576
Parasutterella_excrementihominis	species	1.97715
Bacteroides_ovatus	species	1.96672
tmb	clinical	1.96071
Flavonifractor_plautii	species	1.93273
Shigella_flexneri	species	1.87545
Clostridium_paraputrificum	species	1.86671
Blautia_hansenii	species	1.83876
Clostridium_termitidis	species	1.8322
Bacteroides_cellulosilyticus	species	1.7873
Eubacterium_saphenum	species	1.7843
Coprococcus_comes	species	1.76392
Clostridium_aminophilum	species	1.76
Lachnobacterium_bovis	species	1.75026
Ruminococcus_flavefaciens	species	1.72944
Smoking	clinical	1.72473
Ruminococcus_bromii	species	1.71512
Blautia_luti	species	1.70719
Eubacterium_coprostanoligenes	species	1.68335
Streptococcus_vestibularis	species	1.68154
Streptococcus_oralis	species	1.66786
Lactobacillus_fermentum	species	1.63698
Turicibacter_sanguinis	species	1.62477
Anaerotruncus_colihominis	species	1.6227
Clostridium_bartlettii	species	1.61127
Bacteroides_dorei	species	1.60362
Lactobacillus_gasseri	species	1.60045
Clostridium_hathewayi	species	1.5975
Parabacteroides_distasonis	species	1.59295
Clostridium_saccharolyticum	species	1.5881
Dorea_longicatena	species	1.58767
Gordonibacter_pamelaeae	species	1.57252
Allobaculum_stercoricanis	species	1.56688
Roseburia_faecis	species	1.5648
Clostridium_mayombei	species	1.55067
Enterobacter_hormaechei	species	1.52666
Bacteroides_finegoldii	species	1.51728
Coprobacillus_cateniformis	species	1.4807
Odoribacter_laneus	species	1.4787
Eggerthella_lenta	species	1.44875
Clostridium_xylanolyticum	species	1.44661
Streptococcus_parasanguinis	species	1.43257
Intestinimonas_butyriciproducens	species	1.42085
Bacteroides_thetaiotaomicron	species	1.41783
Pseudoflavonifractor_capillosus	species	1.41177
Barnesiella_intestinihominis	species	1.38671
Coprococcus_catus	species	1.38618
Clostridium_oroticum	species	1.37696
Dialister_invisus	species	1.36327
Collinsella_aerofaciens	species	1.36265
Roseburia_intestinalis	species	1.33675
Blautia_coccoides	species	1.31146
Roseburia_inulinivorans	species	1.30774
Escherichia_coli	species	1.30362
Streptococcus_salivarius	species	1.27274
Enterobacter_asburiae	species	1.24947
Hydrogenoanaerobacterium_saccharovorans	species	1.23935
Streptococcus_thermophilus	species	1.23853
Clostridium_lavalense	species	1.20481
Clostridium_maritimum	species	1.18474
Bilophila_wadsworthia	species	1.1746
Streptococcus_anginosus	species	1.1715
Ruminococcus_callidus	species	1.16972
Lactobacillus_salivarius	species	1.16764
Streptococcus_mutans	species	1.13862
Parabacteroides_goldsteinii	species	1.13148
Lactobacillus_vaginalis	species	1.12125
Parabacteroides_merdae	species	1.12087
Blautia_glucerasea	species	1.09631
Eubacterium_limosum	species	1.07812
Bacteroides_faecis	species	1.07509
Alistipes_onderdonkii	species	1.06698
Shigella_sonnei	species	1.05599
Odoribacter_splanchnicus	species	1.05352
Clostridium_algidixylanolyticum	species	1.0445
Clostridium_ramosum	species	1.03758
Alistipes_indistinctus	species	1.03562
Streptococcus_mitis	species	1.03375
Bacteroides_eggerthii	species	1.01752
Sutterella_wadsworthensis	species	1.0126
Butyricimonas_virosa	species	0.991266
Holdemania_filiformis	species	0.984783
Coprococcus_eutactus	species	0.982055
Streptococcus_gordonii	species	0.981853
Akkermansia_muciniphila	species	0.970819
Clostridium_indolis	species	0.9657
Bacteroides_intestinalis	species	0.964958
Bacteroides_xylanisolvens	species	0.935665
Bacteroides_caccae	species	0.92985
Clostridium_lactatifermentans	species	0.924169
Clostridium_bolteae	species	0.882047
Adlercreutzia_equolifaciens	species	0.872465
Clostridium_asparagiforme	species	0.870321
Enterococcus_faecalis	species	0.865593
Shigella_dysenteriae	species	0.833741
Paraprevotella_clara	species	0.821637
Alistipes_shahii	species	0.806647
Ruminococcus_champanellensis	species	0.801988
Actinomyces_lingnae	species	0.796066
Catabacter_hongkongensis	species	0.788519
Desulfovibrio_desulfuricans	species	0.788359
Enterococcus_faecium	species	0.785708
Bacteroides_salyersiae	species	0.764973
Anaerosporobacter_mobilis	species	0.763881
Clostridium_saccharoperbutylacetonicum	species	0.75652
Anaerovorax_odorimutans	species	0.743917
Rothia_mucilaginosa	species	0.624575
Mogibacterium_timidum	species	0.589651
Bacteroides_nordii	species	0.536293
Prevotella_stercorea	species	0.498353
Fusibacter_paucivorans	species	0.342526
Clostridium_perfringens	species	0.256524
Subdoligranulum_variabile	species	0.130148

### Sheet: Table S8
Table S8. Fold-change across all treatment groups for the 20 species used in progression-associated index
Abbreviations. FC, fold change; PR, primary resistance; AR6, acquired resistance after 6 months; AR12, aquired resistance after 12 months
Species	importance Score (random forest)	AR6_PR_log2_FC	AR12_PR_log2_FC	DR_PR_log2_FC	AR12_AR6_log2_FC	DR_AR6_log2_FC	DR_AR12_log2_FC	log2 FC Average (index)
Blautia_producta	5.8334	-1.85087	-2.24455	-3.98328	-0.393679	-2.13241	-1.73873	-2.1
Roseburia_hominis	4.59057	-0.495382	-1.51335	-3.60696	-1.01797	-3.11157	-2.09361	-2
Veillonella_dispar	4.35254	-16.2771	-6.30986	-16.2771	9.96723	NA	-9.96723	-7.8
Catenibacterium_mitsuokai	3.61058	0.639084	1.76717	-17.9816	1.12808	-18.6207	-19.7488	-8.8
Faecalibacterium_prausnitzii	3.50193	0.249756	1.35914	1.62159	1.10939	1.37183	0.262447	1
Bacteroides_massiliensis	2.76693	-0.205732	-2.76262	-1.5744	-2.55689	-1.36867	1.18822	-1.2
Christensenella_minuta	2.65747	-1.85237	-4.05844	-3.90649	-2.20607	-2.05412	0.151955	-2.3
Clostridium_scindens	2.61636	0.0107551	-1.43272	-3.18112	-1.44347	-3.19187	-1.7484	-1.8
Veillonella_parvula	2.577	-3.75565	-2.26186	-4.22501	1.49379	-0.469365	-1.96315	-1.9
Clostridium_clostridioforme	2.56964	-3.04417	-3.59639	-3.95253	-0.552219	-0.908356	-0.356137	-2.1
Phascolarctobacterium_faecium	2.28979	0.283242	0.621338	-3.5161	0.338096	-3.79934	-4.13744	-1.7
Oscillibacter_valericigenes	2.2856	0.350173	0.532335	2.14923	0.182162	1.79906	1.6169	1.1
Clostridium_ruminantium	2.26379	1.1512	-1.21172	-2.15278	-2.36292	-3.30398	-0.941065	-1.5
Anaerostipes_caccae	2.07642	-2.02153	-1.86541	-2.9764	0.156115	-0.95487	-1.11098	-1.5
Bacteroides_stercoris	2.04116	2.42812	1.02439	2.90706	-1.40373	0.478947	1.88268	1.2
Enterococcus_ratti	2.03096	2.14576	1.72661	2.33189	-0.41915	0.186124	0.605273	1.1
Lactococcus_lactis	2.01576	-2.89028	-2.94787	-18.0012	-0.0575858	-15.1109	-15.0533	-9
Parasutterella_excrementihominis	1.97715	-1.21265	-2.68656	-2.94958	-1.47391	-1.73693	-0.263026	-1.7
Shigella_flexneri	1.87545	-4.56702	-2.96622	-3.22925	1.6008	1.33778	-0.263024	-1.3
